# Pathway Modeling of Genomic and Tissue-Specific Transcriptomic Architecture Identifies Personalized Mechanisms of Atrial Fibrillation Risk^†^

**DOI:** 10.64898/2026.08.25.26361369

**Authors:** Rasika Venkatesh, Rajat Deo, Thomas P. Cappola, Penn Medicine BioBank, Marylyn D. Ritchie, Dokyoon Kim

## Abstract

Atrial fibrillation (AF) is the most common sustained cardiac arrhythmia and a major cause of cardioembolic stroke. Although polygenic risk scores (PRS) are well characterized to quantify inherited susceptibility for AF, they provide limited insight into the pathways and tissues underlying genetic risk, which are critical to uncover for individual risk prediction. In this study, we develop a pathway-level multi-omics representation learning framework that converts individual genetic profiles into interpretable biological features by integrating GWAS-derived pathway burden scores with tissue-specific transcriptomic pathway signals. We constructed machine learning models to assess population-level AF risk prediction performance across genomic and transcriptomic tissue contexts; the pathway-based global attention models substantially improved risk prediction performance over PRS and other baselines (AUROC improved from 0.601 to 0.738). Transformer and graph neural network frameworks then assessed individual-level pathway interpretability, revealing heterogeneous contributions from electrical signaling, cardiac development, and DNA repair pathways to AF risk. This added interpretability highlights the potential of this pathway approach to enable more mechanistically informed risk stratification than static PRS by capturing underlying heterogeneity. To independently assess whether prioritized pathways reflected cardiac regulatory biology, we compared pathway rankings with transcriptional effects predicted by the AlphaGenome foundation model. Variants in highly ranked pathways showed significantly greater predicted effects on expression in atrial and ventricular tissues (FDR = 0.032) relative to controls, providing orthogonal evidence that the model identifies biologically relevant mechanisms. Overall, this work reframes polygenic risk from a single measure of susceptibility to tissue-informed pathway mechanisms, providing a framework for interpretable genomic stratification in complex diseases.

## Supplemental Tables 1-4 for "Pathway Modeling of Genomic and Tissue-Specific Transcriptomic Architecture Identifies Personalized Mechanisms of Atrial Fibrillation Risk^†^"

### Sheet: Supplemental Tables
Supplemental Tables	Description
S1. GWAS Variant Pathway Mapping	Mapping of GWAS lead variants to their assigned genes and pathways, including chromosome, position, alleles, discovery GWAS effect size, and p-value.
S2. Model Performance	Discrimination and calibration metrics (AUROC, AUPRC, Brier score, sensitivity, specificity, balanced accuracy, F1) with 95% bootstrap confidence intervals, for all model architectures across all evaluated feature sets.
S3. GNN Topology Performance	Performance metrics for GNN models across topologies; mean and 95% confidence interval (CI) are reported.
S4. GNN Louvain Communities	Pathway-level community assignments from Louvain clustering of the GNN for GWAS + GReX (HAA, HLV) + PRS + Covs feature set. Member pathways for each detected community are reported.

### Sheet: S1. GWAS Variant Pathway Mappin
CHR	POS	MarkerID	Allele1	Allele2	BETA	SE	WEIGHT	gene_name	pathway
4	110789637	chr4_110789637_C_G	C	G	0.388745	0.0209176	76.3681	ENPEP, PITX2	GOBP_AMEBOIDAL_TYPE_CELL_MIGRATION, GOBP_APPENDAGE_DEVELOPMENT, GOBP_APPENDAGE_MORPHOGENESIS, GOBP_ATRIAL_CARDIAC_MUSCLE_TISSUE_DEVELOPMENT, GOBP_ATRIOVENTRICULAR_VALVE_DEVELOPMENT, GOBP_AXIS_SPECIFICATION, GOBP_BONE_DEVELOPMENT, GOBP_BRANCHING_MORPHOGENESIS_OF_AN_EPITHELIAL_TUBE, GOBP_CAMERA_TYPE_EYE_MORPHOGENESIS, GOBP_CARDIAC_ATRIUM_DEVELOPMENT, GOBP_CARDIAC_ATRIUM_MORPHOGENESIS, GOBP_CARDIAC_CELL_DEVELOPMENT, GOBP_CARDIAC_CHAMBER_DEVELOPMENT, GOBP_CARDIAC_CHAMBER_MORPHOGENESIS, GOBP_CARDIAC_MUSCLE_CELL_DIFFERENTIATION, GOBP_CARDIAC_MUSCLE_TISSUE_DEVELOPMENT, GOBP_CARDIAC_MUSCLE_TISSUE_MORPHOGENESIS, GOBP_CARDIAC_SEPTUM_DEVELOPMENT, GOBP_CARDIAC_SEPTUM_MORPHOGENESIS, GOBP_CARDIAC_VENTRICLE_DEVELOPMENT, GOBP_CARDIOCYTE_DIFFERENTIATION, GOBP_CELL_PROLIFERATION_INVOLVED_IN_HEART_MORPHOGENESIS, GOBP_DIGESTIVE_SYSTEM_DEVELOPMENT, GOBP_DIGESTIVE_TRACT_MORPHOGENESIS, GOBP_EMBRYONIC_APPENDAGE_MORPHOGENESIS, GOBP_EMBRYONIC_HEART_TUBE_DEVELOPMENT, GOBP_EMBRYONIC_HINDLIMB_MORPHOGENESIS, GOBP_EMBRYONIC_ORGAN_DEVELOPMENT, GOBP_EMBRYONIC_ORGAN_MORPHOGENESIS, GOBP_ENDOCRINE_PROCESS, GOBP_ENDOCRINE_SYSTEM_DEVELOPMENT, GOBP_EPIDERMAL_CELL_DIFFERENTIATION, GOBP_EPIDERMIS_DEVELOPMENT, GOBP_EPITHELIAL_TUBE_MORPHOGENESIS, GOBP_EYE_MORPHOGENESIS, GOBP_FOREBRAIN_DEVELOPMENT, GOBP_GLAND_DEVELOPMENT, GOBP_HEART_MORPHOGENESIS, GOBP_HEART_VALVE_DEVELOPMENT, GOBP_HINDLIMB_MORPHOGENESIS, GOBP_HORMONE_METABOLIC_PROCESS, GOBP_IMMUNE_SYSTEM_DEVELOPMENT, GOBP_IN_UTERO_EMBRYONIC_DEVELOPMENT, GOBP_LIMBIC_SYSTEM_DEVELOPMENT, GOBP_MESENCHYMAL_CELL_DIFFERENTIATION, GOBP_MESENCHYME_DEVELOPMENT, GOBP_MORPHOGENESIS_OF_A_BRANCHING_STRUCTURE, GOBP_MUSCLE_CELL_DEVELOPMENT, GOBP_MUSCLE_CELL_DIFFERENTIATION, GOBP_MUSCLE_ORGAN_DEVELOPMENT, GOBP_MUSCLE_ORGAN_MORPHOGENESIS, GOBP_MUSCLE_TISSUE_DEVELOPMENT, GOBP_NEPHRON_DEVELOPMENT, GOBP_NEURAL_CREST_CELL_DIFFERENTIATION, GOBP_NEURAL_NUCLEUS_DEVELOPMENT, GOBP_NEURON_MIGRATION, GOBP_ODONTOGENESIS, GOBP_OUTFLOW_TRACT_MORPHOGENESIS, GOBP_PATTERN_SPECIFICATION_PROCESS, GOBP_PROTEIN_PROCESSING, GOBP_REGULATION_OF_ANGIOTENSIN_LEVELS_IN_BLOOD, GOBP_REGULATION_OF_BLOOD_PRESSURE, GOBP_REGULATION_OF_SYSTEMIC_ARTERIAL_BLOOD_PRESSURE, GOBP_REGULATION_OF_SYSTEMIC_ARTERIAL_BLOOD_PRESSURE_BY_CIRCULATORY_RENIN_ANGIOTENSIN, GOBP_REGULATION_OF_SYSTEMIC_ARTERIAL_BLOOD_PRESSURE_BY_RENIN_ANGIOTENSIN, GOBP_REGULATION_OF_SYSTEMIC_ARTERIAL_BLOOD_PRESSURE_MEDIATED_BY_A_CHEMICAL_SIGNAL, GOBP_RENAL_SYSTEM_DEVELOPMENT, GOBP_RESPIRATORY_SYSTEM_DEVELOPMENT, GOBP_SENSORY_ORGAN_MORPHOGENESIS, GOBP_SENSORY_SYSTEM_DEVELOPMENT, GOBP_SKELETAL_MUSCLE_ORGAN_DEVELOPMENT, GOBP_SMOOTH_MUSCLE_CELL_DIFFERENTIATION, GOBP_SPECIFICATION_OF_SYMMETRY, GOBP_STEM_CELL_DIFFERENTIATION, GOBP_STRIATED_MUSCLE_CELL_DIFFERENTIATION, GOBP_VASCULOGENESIS, GOBP_VENTRICULAR_SEPTUM_DEVELOPMENT, GOBP_VENTRICULAR_SEPTUM_MORPHOGENESIS, GOBP_WNT_SIGNALING_PATHWAY, KEGG_TGF_BETA_SIGNALING_PATHWAY, REACTOME_PEPTIDE_HORMONE_METABOLISM
4	110693752	chr4_110693752_A_G	A	G	-0.213738	0.0168993	35.939	ELOVL6, ENPEP, PITX2	GOBP_ADAPTIVE_THERMOGENESIS, GOBP_AMEBOIDAL_TYPE_CELL_MIGRATION, GOBP_AMIDE_BIOSYNTHETIC_PROCESS, GOBP_APPENDAGE_DEVELOPMENT, GOBP_APPENDAGE_MORPHOGENESIS, GOBP_ATRIAL_CARDIAC_MUSCLE_TISSUE_DEVELOPMENT, GOBP_ATRIOVENTRICULAR_VALVE_DEVELOPMENT, GOBP_AXIS_SPECIFICATION, GOBP_BONE_DEVELOPMENT, GOBP_BRANCHING_MORPHOGENESIS_OF_AN_EPITHELIAL_TUBE, GOBP_CAMERA_TYPE_EYE_MORPHOGENESIS, GOBP_CARDIAC_ATRIUM_DEVELOPMENT, GOBP_CARDIAC_ATRIUM_MORPHOGENESIS, GOBP_CARDIAC_CELL_DEVELOPMENT, GOBP_CARDIAC_CHAMBER_DEVELOPMENT, GOBP_CARDIAC_CHAMBER_MORPHOGENESIS, GOBP_CARDIAC_MUSCLE_CELL_DIFFERENTIATION, GOBP_CARDIAC_MUSCLE_TISSUE_DEVELOPMENT, GOBP_CARDIAC_MUSCLE_TISSUE_MORPHOGENESIS, GOBP_CARDIAC_SEPTUM_DEVELOPMENT, GOBP_CARDIAC_SEPTUM_MORPHOGENESIS, GOBP_CARDIAC_VENTRICLE_DEVELOPMENT, GOBP_CARDIOCYTE_DIFFERENTIATION, GOBP_CELL_PROLIFERATION_INVOLVED_IN_HEART_MORPHOGENESIS, GOBP_DIGESTIVE_SYSTEM_DEVELOPMENT, GOBP_DIGESTIVE_TRACT_MORPHOGENESIS, GOBP_EMBRYONIC_APPENDAGE_MORPHOGENESIS, GOBP_EMBRYONIC_HEART_TUBE_DEVELOPMENT, GOBP_EMBRYONIC_HINDLIMB_MORPHOGENESIS, GOBP_EMBRYONIC_ORGAN_DEVELOPMENT, GOBP_EMBRYONIC_ORGAN_MORPHOGENESIS, GOBP_ENDOCRINE_PROCESS, GOBP_ENDOCRINE_SYSTEM_DEVELOPMENT, GOBP_EPIDERMAL_CELL_DIFFERENTIATION, GOBP_EPIDERMIS_DEVELOPMENT, GOBP_EPITHELIAL_TUBE_MORPHOGENESIS, GOBP_EYE_MORPHOGENESIS, GOBP_FATTY_ACID_BIOSYNTHETIC_PROCESS, GOBP_FATTY_ACID_METABOLIC_PROCESS, GOBP_FOREBRAIN_DEVELOPMENT, GOBP_GLAND_DEVELOPMENT, GOBP_HEART_MORPHOGENESIS, GOBP_HEART_VALVE_DEVELOPMENT, GOBP_HINDLIMB_MORPHOGENESIS, GOBP_HORMONE_METABOLIC_PROCESS, GOBP_IMMUNE_SYSTEM_DEVELOPMENT, GOBP_IN_UTERO_EMBRYONIC_DEVELOPMENT, GOBP_LIMBIC_SYSTEM_DEVELOPMENT, GOBP_LONG_CHAIN_FATTY_ACID_METABOLIC_PROCESS, GOBP_MEMBRANE_LIPID_BIOSYNTHETIC_PROCESS, GOBP_MEMBRANE_LIPID_METABOLIC_PROCESS, GOBP_MESENCHYMAL_CELL_DIFFERENTIATION, GOBP_MESENCHYME_DEVELOPMENT, GOBP_MONOCARBOXYLIC_ACID_BIOSYNTHETIC_PROCESS, GOBP_MORPHOGENESIS_OF_A_BRANCHING_STRUCTURE, GOBP_MUSCLE_CELL_DEVELOPMENT, GOBP_MUSCLE_CELL_DIFFERENTIATION, GOBP_MUSCLE_ORGAN_DEVELOPMENT, GOBP_MUSCLE_ORGAN_MORPHOGENESIS, GOBP_MUSCLE_TISSUE_DEVELOPMENT, GOBP_NEPHRON_DEVELOPMENT, GOBP_NEURAL_CREST_CELL_DIFFERENTIATION, GOBP_NEURAL_NUCLEUS_DEVELOPMENT, GOBP_NEURON_MIGRATION, GOBP_NUCLEOSIDE_PHOSPHATE_BIOSYNTHETIC_PROCESS, GOBP_ODONTOGENESIS, GOBP_ORGANIC_ACID_BIOSYNTHETIC_PROCESS, GOBP_OUTFLOW_TRACT_MORPHOGENESIS, GOBP_PATTERN_SPECIFICATION_PROCESS, GOBP_POSITIVE_REGULATION_OF_COLD_INDUCED_THERMOGENESIS, GOBP_PROTEIN_PROCESSING, GOBP_PURINE_CONTAINING_COMPOUND_BIOSYNTHETIC_PROCESS, GOBP_REGULATION_OF_ANGIOTENSIN_LEVELS_IN_BLOOD, GOBP_REGULATION_OF_BLOOD_PRESSURE, GOBP_REGULATION_OF_SYSTEMIC_ARTERIAL_BLOOD_PRESSURE, GOBP_REGULATION_OF_SYSTEMIC_ARTERIAL_BLOOD_PRESSURE_BY_CIRCULATORY_RENIN_ANGIOTENSIN, GOBP_REGULATION_OF_SYSTEMIC_ARTERIAL_BLOOD_PRESSURE_BY_RENIN_ANGIOTENSIN, GOBP_REGULATION_OF_SYSTEMIC_ARTERIAL_BLOOD_PRESSURE_MEDIATED_BY_A_CHEMICAL_SIGNAL, GOBP_RENAL_SYSTEM_DEVELOPMENT, GOBP_RESPIRATORY_SYSTEM_DEVELOPMENT, GOBP_SENSORY_ORGAN_MORPHOGENESIS, GOBP_SENSORY_SYSTEM_DEVELOPMENT, GOBP_SKELETAL_MUSCLE_ORGAN_DEVELOPMENT, GOBP_SMOOTH_MUSCLE_CELL_DIFFERENTIATION, GOBP_SPECIFICATION_OF_SYMMETRY, GOBP_SPHINGOLIPID_BIOSYNTHETIC_PROCESS, GOBP_SPHINGOLIPID_METABOLIC_PROCESS, GOBP_STEM_CELL_DIFFERENTIATION, GOBP_STRIATED_MUSCLE_CELL_DIFFERENTIATION, GOBP_SULFUR_COMPOUND_BIOSYNTHETIC_PROCESS, GOBP_SULFUR_COMPOUND_METABOLIC_PROCESS, GOBP_TEMPERATURE_HOMEOSTASIS, GOBP_UNSATURATED_FATTY_ACID_BIOSYNTHETIC_PROCESS, GOBP_UNSATURATED_FATTY_ACID_METABOLIC_PROCESS, GOBP_VASCULOGENESIS, GOBP_VENTRICULAR_SEPTUM_DEVELOPMENT, GOBP_VENTRICULAR_SEPTUM_MORPHOGENESIS, GOBP_WNT_SIGNALING_PATHWAY, KEGG_TGF_BETA_SIGNALING_PATHWAY, REACTOME_ACTIVATION_OF_GENE_EXPRESSION_BY_SREBF_SREBP, REACTOME_FATTY_ACID_METABOLISM, REACTOME_METABOLISM_OF_STEROIDS, REACTOME_PEPTIDE_HORMONE_METABOLISM, REACTOME_REGULATION_OF_CHOLESTEROL_BIOSYNTHESIS_BY_SREBP_SREBF
4	110857111	chr4_110857111_C_A	C	A	0.179109	0.0184918	21.4607	ENPEP, PITX2	GOBP_AMEBOIDAL_TYPE_CELL_MIGRATION, GOBP_APPENDAGE_DEVELOPMENT, GOBP_APPENDAGE_MORPHOGENESIS, GOBP_ATRIAL_CARDIAC_MUSCLE_TISSUE_DEVELOPMENT, GOBP_ATRIOVENTRICULAR_VALVE_DEVELOPMENT, GOBP_AXIS_SPECIFICATION, GOBP_BONE_DEVELOPMENT, GOBP_BRANCHING_MORPHOGENESIS_OF_AN_EPITHELIAL_TUBE, GOBP_CAMERA_TYPE_EYE_MORPHOGENESIS, GOBP_CARDIAC_ATRIUM_DEVELOPMENT, GOBP_CARDIAC_ATRIUM_MORPHOGENESIS, GOBP_CARDIAC_CELL_DEVELOPMENT, GOBP_CARDIAC_CHAMBER_DEVELOPMENT, GOBP_CARDIAC_CHAMBER_MORPHOGENESIS, GOBP_CARDIAC_MUSCLE_CELL_DIFFERENTIATION, GOBP_CARDIAC_MUSCLE_TISSUE_DEVELOPMENT, GOBP_CARDIAC_MUSCLE_TISSUE_MORPHOGENESIS, GOBP_CARDIAC_SEPTUM_DEVELOPMENT, GOBP_CARDIAC_SEPTUM_MORPHOGENESIS, GOBP_CARDIAC_VENTRICLE_DEVELOPMENT, GOBP_CARDIOCYTE_DIFFERENTIATION, GOBP_CELL_PROLIFERATION_INVOLVED_IN_HEART_MORPHOGENESIS, GOBP_DIGESTIVE_SYSTEM_DEVELOPMENT, GOBP_DIGESTIVE_TRACT_MORPHOGENESIS, GOBP_EMBRYONIC_APPENDAGE_MORPHOGENESIS, GOBP_EMBRYONIC_HEART_TUBE_DEVELOPMENT, GOBP_EMBRYONIC_HINDLIMB_MORPHOGENESIS, GOBP_EMBRYONIC_ORGAN_DEVELOPMENT, GOBP_EMBRYONIC_ORGAN_MORPHOGENESIS, GOBP_ENDOCRINE_PROCESS, GOBP_ENDOCRINE_SYSTEM_DEVELOPMENT, GOBP_EPIDERMAL_CELL_DIFFERENTIATION, GOBP_EPIDERMIS_DEVELOPMENT, GOBP_EPITHELIAL_TUBE_MORPHOGENESIS, GOBP_EYE_MORPHOGENESIS, GOBP_FOREBRAIN_DEVELOPMENT, GOBP_GLAND_DEVELOPMENT, GOBP_HEART_MORPHOGENESIS, GOBP_HEART_VALVE_DEVELOPMENT, GOBP_HINDLIMB_MORPHOGENESIS, GOBP_HORMONE_METABOLIC_PROCESS, GOBP_IMMUNE_SYSTEM_DEVELOPMENT, GOBP_IN_UTERO_EMBRYONIC_DEVELOPMENT, GOBP_LIMBIC_SYSTEM_DEVELOPMENT, GOBP_MESENCHYMAL_CELL_DIFFERENTIATION, GOBP_MESENCHYME_DEVELOPMENT, GOBP_MORPHOGENESIS_OF_A_BRANCHING_STRUCTURE, GOBP_MUSCLE_CELL_DEVELOPMENT, GOBP_MUSCLE_CELL_DIFFERENTIATION, GOBP_MUSCLE_ORGAN_DEVELOPMENT, GOBP_MUSCLE_ORGAN_MORPHOGENESIS, GOBP_MUSCLE_TISSUE_DEVELOPMENT, GOBP_NEPHRON_DEVELOPMENT, GOBP_NEURAL_CREST_CELL_DIFFERENTIATION, GOBP_NEURAL_NUCLEUS_DEVELOPMENT, GOBP_NEURON_MIGRATION, GOBP_ODONTOGENESIS, GOBP_OUTFLOW_TRACT_MORPHOGENESIS, GOBP_PATTERN_SPECIFICATION_PROCESS, GOBP_PROTEIN_PROCESSING, GOBP_REGULATION_OF_ANGIOTENSIN_LEVELS_IN_BLOOD, GOBP_REGULATION_OF_BLOOD_PRESSURE, GOBP_REGULATION_OF_SYSTEMIC_ARTERIAL_BLOOD_PRESSURE, GOBP_REGULATION_OF_SYSTEMIC_ARTERIAL_BLOOD_PRESSURE_BY_CIRCULATORY_RENIN_ANGIOTENSIN, GOBP_REGULATION_OF_SYSTEMIC_ARTERIAL_BLOOD_PRESSURE_BY_RENIN_ANGIOTENSIN, GOBP_REGULATION_OF_SYSTEMIC_ARTERIAL_BLOOD_PRESSURE_MEDIATED_BY_A_CHEMICAL_SIGNAL, GOBP_RENAL_SYSTEM_DEVELOPMENT, GOBP_RESPIRATORY_SYSTEM_DEVELOPMENT, GOBP_SENSORY_ORGAN_MORPHOGENESIS, GOBP_SENSORY_SYSTEM_DEVELOPMENT, GOBP_SKELETAL_MUSCLE_ORGAN_DEVELOPMENT, GOBP_SMOOTH_MUSCLE_CELL_DIFFERENTIATION, GOBP_SPECIFICATION_OF_SYMMETRY, GOBP_STEM_CELL_DIFFERENTIATION, GOBP_STRIATED_MUSCLE_CELL_DIFFERENTIATION, GOBP_VASCULOGENESIS, GOBP_VENTRICULAR_SEPTUM_DEVELOPMENT, GOBP_VENTRICULAR_SEPTUM_MORPHOGENESIS, GOBP_WNT_SIGNALING_PATHWAY, KEGG_TGF_BETA_SIGNALING_PATHWAY, REACTOME_PEPTIDE_HORMONE_METABOLISM
4	110847076	chr4_110847076_T_C	T	C	-0.152295	0.0164463	19.69	ENPEP, PITX2	GOBP_AMEBOIDAL_TYPE_CELL_MIGRATION, GOBP_APPENDAGE_DEVELOPMENT, GOBP_APPENDAGE_MORPHOGENESIS, GOBP_ATRIAL_CARDIAC_MUSCLE_TISSUE_DEVELOPMENT, GOBP_ATRIOVENTRICULAR_VALVE_DEVELOPMENT, GOBP_AXIS_SPECIFICATION, GOBP_BONE_DEVELOPMENT, GOBP_BRANCHING_MORPHOGENESIS_OF_AN_EPITHELIAL_TUBE, GOBP_CAMERA_TYPE_EYE_MORPHOGENESIS, GOBP_CARDIAC_ATRIUM_DEVELOPMENT, GOBP_CARDIAC_ATRIUM_MORPHOGENESIS, GOBP_CARDIAC_CELL_DEVELOPMENT, GOBP_CARDIAC_CHAMBER_DEVELOPMENT, GOBP_CARDIAC_CHAMBER_MORPHOGENESIS, GOBP_CARDIAC_MUSCLE_CELL_DIFFERENTIATION, GOBP_CARDIAC_MUSCLE_TISSUE_DEVELOPMENT, GOBP_CARDIAC_MUSCLE_TISSUE_MORPHOGENESIS, GOBP_CARDIAC_SEPTUM_DEVELOPMENT, GOBP_CARDIAC_SEPTUM_MORPHOGENESIS, GOBP_CARDIAC_VENTRICLE_DEVELOPMENT, GOBP_CARDIOCYTE_DIFFERENTIATION, GOBP_CELL_PROLIFERATION_INVOLVED_IN_HEART_MORPHOGENESIS, GOBP_DIGESTIVE_SYSTEM_DEVELOPMENT, GOBP_DIGESTIVE_TRACT_MORPHOGENESIS, GOBP_EMBRYONIC_APPENDAGE_MORPHOGENESIS, GOBP_EMBRYONIC_HEART_TUBE_DEVELOPMENT, GOBP_EMBRYONIC_HINDLIMB_MORPHOGENESIS, GOBP_EMBRYONIC_ORGAN_DEVELOPMENT, GOBP_EMBRYONIC_ORGAN_MORPHOGENESIS, GOBP_ENDOCRINE_PROCESS, GOBP_ENDOCRINE_SYSTEM_DEVELOPMENT, GOBP_EPIDERMAL_CELL_DIFFERENTIATION, GOBP_EPIDERMIS_DEVELOPMENT, GOBP_EPITHELIAL_TUBE_MORPHOGENESIS, GOBP_EYE_MORPHOGENESIS, GOBP_FOREBRAIN_DEVELOPMENT, GOBP_GLAND_DEVELOPMENT, GOBP_HEART_MORPHOGENESIS, GOBP_HEART_VALVE_DEVELOPMENT, GOBP_HINDLIMB_MORPHOGENESIS, GOBP_HORMONE_METABOLIC_PROCESS, GOBP_IMMUNE_SYSTEM_DEVELOPMENT, GOBP_IN_UTERO_EMBRYONIC_DEVELOPMENT, GOBP_LIMBIC_SYSTEM_DEVELOPMENT, GOBP_MESENCHYMAL_CELL_DIFFERENTIATION, GOBP_MESENCHYME_DEVELOPMENT, GOBP_MORPHOGENESIS_OF_A_BRANCHING_STRUCTURE, GOBP_MUSCLE_CELL_DEVELOPMENT, GOBP_MUSCLE_CELL_DIFFERENTIATION, GOBP_MUSCLE_ORGAN_DEVELOPMENT, GOBP_MUSCLE_ORGAN_MORPHOGENESIS, GOBP_MUSCLE_TISSUE_DEVELOPMENT, GOBP_NEPHRON_DEVELOPMENT, GOBP_NEURAL_CREST_CELL_DIFFERENTIATION, GOBP_NEURAL_NUCLEUS_DEVELOPMENT, GOBP_NEURON_MIGRATION, GOBP_ODONTOGENESIS, GOBP_OUTFLOW_TRACT_MORPHOGENESIS, GOBP_PATTERN_SPECIFICATION_PROCESS, GOBP_PROTEIN_PROCESSING, GOBP_REGULATION_OF_ANGIOTENSIN_LEVELS_IN_BLOOD, GOBP_REGULATION_OF_BLOOD_PRESSURE, GOBP_REGULATION_OF_SYSTEMIC_ARTERIAL_BLOOD_PRESSURE, GOBP_REGULATION_OF_SYSTEMIC_ARTERIAL_BLOOD_PRESSURE_BY_CIRCULATORY_RENIN_ANGIOTENSIN, GOBP_REGULATION_OF_SYSTEMIC_ARTERIAL_BLOOD_PRESSURE_BY_RENIN_ANGIOTENSIN, GOBP_REGULATION_OF_SYSTEMIC_ARTERIAL_BLOOD_PRESSURE_MEDIATED_BY_A_CHEMICAL_SIGNAL, GOBP_RENAL_SYSTEM_DEVELOPMENT, GOBP_RESPIRATORY_SYSTEM_DEVELOPMENT, GOBP_SENSORY_ORGAN_MORPHOGENESIS, GOBP_SENSORY_SYSTEM_DEVELOPMENT, GOBP_SKELETAL_MUSCLE_ORGAN_DEVELOPMENT, GOBP_SMOOTH_MUSCLE_CELL_DIFFERENTIATION, GOBP_SPECIFICATION_OF_SYMMETRY, GOBP_STEM_CELL_DIFFERENTIATION, GOBP_STRIATED_MUSCLE_CELL_DIFFERENTIATION, GOBP_VASCULOGENESIS, GOBP_VENTRICULAR_SEPTUM_DEVELOPMENT, GOBP_VENTRICULAR_SEPTUM_MORPHOGENESIS, GOBP_WNT_SIGNALING_PATHWAY, KEGG_TGF_BETA_SIGNALING_PATHWAY, REACTOME_PEPTIDE_HORMONE_METABOLISM
4	110735436	chr4_110735436_A_G	A	G	0.61048	0.0675206	18.8105	ENPEP, PITX2	GOBP_AMEBOIDAL_TYPE_CELL_MIGRATION, GOBP_APPENDAGE_DEVELOPMENT, GOBP_APPENDAGE_MORPHOGENESIS, GOBP_ATRIAL_CARDIAC_MUSCLE_TISSUE_DEVELOPMENT, GOBP_ATRIOVENTRICULAR_VALVE_DEVELOPMENT, GOBP_AXIS_SPECIFICATION, GOBP_BONE_DEVELOPMENT, GOBP_BRANCHING_MORPHOGENESIS_OF_AN_EPITHELIAL_TUBE, GOBP_CAMERA_TYPE_EYE_MORPHOGENESIS, GOBP_CARDIAC_ATRIUM_DEVELOPMENT, GOBP_CARDIAC_ATRIUM_MORPHOGENESIS, GOBP_CARDIAC_CELL_DEVELOPMENT, GOBP_CARDIAC_CHAMBER_DEVELOPMENT, GOBP_CARDIAC_CHAMBER_MORPHOGENESIS, GOBP_CARDIAC_MUSCLE_CELL_DIFFERENTIATION, GOBP_CARDIAC_MUSCLE_TISSUE_DEVELOPMENT, GOBP_CARDIAC_MUSCLE_TISSUE_MORPHOGENESIS, GOBP_CARDIAC_SEPTUM_DEVELOPMENT, GOBP_CARDIAC_SEPTUM_MORPHOGENESIS, GOBP_CARDIAC_VENTRICLE_DEVELOPMENT, GOBP_CARDIOCYTE_DIFFERENTIATION, GOBP_CELL_PROLIFERATION_INVOLVED_IN_HEART_MORPHOGENESIS, GOBP_DIGESTIVE_SYSTEM_DEVELOPMENT, GOBP_DIGESTIVE_TRACT_MORPHOGENESIS, GOBP_EMBRYONIC_APPENDAGE_MORPHOGENESIS, GOBP_EMBRYONIC_HEART_TUBE_DEVELOPMENT, GOBP_EMBRYONIC_HINDLIMB_MORPHOGENESIS, GOBP_EMBRYONIC_ORGAN_DEVELOPMENT, GOBP_EMBRYONIC_ORGAN_MORPHOGENESIS, GOBP_ENDOCRINE_PROCESS, GOBP_ENDOCRINE_SYSTEM_DEVELOPMENT, GOBP_EPIDERMAL_CELL_DIFFERENTIATION, GOBP_EPIDERMIS_DEVELOPMENT, GOBP_EPITHELIAL_TUBE_MORPHOGENESIS, GOBP_EYE_MORPHOGENESIS, GOBP_FOREBRAIN_DEVELOPMENT, GOBP_GLAND_DEVELOPMENT, GOBP_HEART_MORPHOGENESIS, GOBP_HEART_VALVE_DEVELOPMENT, GOBP_HINDLIMB_MORPHOGENESIS, GOBP_HORMONE_METABOLIC_PROCESS, GOBP_IMMUNE_SYSTEM_DEVELOPMENT, GOBP_IN_UTERO_EMBRYONIC_DEVELOPMENT, GOBP_LIMBIC_SYSTEM_DEVELOPMENT, GOBP_MESENCHYMAL_CELL_DIFFERENTIATION, GOBP_MESENCHYME_DEVELOPMENT, GOBP_MORPHOGENESIS_OF_A_BRANCHING_STRUCTURE, GOBP_MUSCLE_CELL_DEVELOPMENT, GOBP_MUSCLE_CELL_DIFFERENTIATION, GOBP_MUSCLE_ORGAN_DEVELOPMENT, GOBP_MUSCLE_ORGAN_MORPHOGENESIS, GOBP_MUSCLE_TISSUE_DEVELOPMENT, GOBP_NEPHRON_DEVELOPMENT, GOBP_NEURAL_CREST_CELL_DIFFERENTIATION, GOBP_NEURAL_NUCLEUS_DEVELOPMENT, GOBP_NEURON_MIGRATION, GOBP_ODONTOGENESIS, GOBP_OUTFLOW_TRACT_MORPHOGENESIS, GOBP_PATTERN_SPECIFICATION_PROCESS, GOBP_PROTEIN_PROCESSING, GOBP_REGULATION_OF_ANGIOTENSIN_LEVELS_IN_BLOOD, GOBP_REGULATION_OF_BLOOD_PRESSURE, GOBP_REGULATION_OF_SYSTEMIC_ARTERIAL_BLOOD_PRESSURE, GOBP_REGULATION_OF_SYSTEMIC_ARTERIAL_BLOOD_PRESSURE_BY_CIRCULATORY_RENIN_ANGIOTENSIN, GOBP_REGULATION_OF_SYSTEMIC_ARTERIAL_BLOOD_PRESSURE_BY_RENIN_ANGIOTENSIN, GOBP_REGULATION_OF_SYSTEMIC_ARTERIAL_BLOOD_PRESSURE_MEDIATED_BY_A_CHEMICAL_SIGNAL, GOBP_RENAL_SYSTEM_DEVELOPMENT, GOBP_RESPIRATORY_SYSTEM_DEVELOPMENT, GOBP_SENSORY_ORGAN_MORPHOGENESIS, GOBP_SENSORY_SYSTEM_DEVELOPMENT, GOBP_SKELETAL_MUSCLE_ORGAN_DEVELOPMENT, GOBP_SMOOTH_MUSCLE_CELL_DIFFERENTIATION, GOBP_SPECIFICATION_OF_SYMMETRY, GOBP_STEM_CELL_DIFFERENTIATION, GOBP_STRIATED_MUSCLE_CELL_DIFFERENTIATION, GOBP_VASCULOGENESIS, GOBP_VENTRICULAR_SEPTUM_DEVELOPMENT, GOBP_VENTRICULAR_SEPTUM_MORPHOGENESIS, GOBP_WNT_SIGNALING_PATHWAY, KEGG_TGF_BETA_SIGNALING_PATHWAY, REACTOME_PEPTIDE_HORMONE_METABOLISM
1	154975851	chr1_154975851_G_T	G	T	0.139568	0.0185227	13.3112	ADAM15, ADAR, ASH1L, CHRNB2, CKS1B, CLK2, DCST1, DCST2, DPM3, EFNA1, EFNA3, EFNA4, FDPS, FLAD1, GBA1, HCN3, KCNN3, KRTCAP2, LENEP, MTX1, MUC1, PBXIP1, PKLR, PMVK, PYGO2, RUSC1, SCAMP3, SHC1, SLC50A1, THBS3, TRIM46, UBE2Q1, ZBTB7B	GOBP_ACTION_POTENTIAL, GOBP_ACUTE_INFLAMMATORY_RESPONSE, GOBP_ADAPTIVE_IMMUNE_RESPONSE_BASED_ON_SOMATIC_RECOMBINATION_OF_IMMUNE_RECEPTORS_BUILT_FROM_IMMUNOGLOBULIN_SUPERFAMILY_DOMAINS, GOBP_ADAPTIVE_THERMOGENESIS, GOBP_ADULT_BEHAVIOR, GOBP_ALCOHOL_BIOSYNTHETIC_PROCESS, GOBP_ALCOHOL_METABOLIC_PROCESS, GOBP_ALPHA_BETA_T_CELL_ACTIVATION, GOBP_ALPHA_BETA_T_CELL_DIFFERENTIATION, GOBP_AMIDE_BIOSYNTHETIC_PROCESS, GOBP_AMIDE_TRANSPORT, GOBP_AMINE_METABOLIC_PROCESS, GOBP_AMYLOID_PRECURSOR_PROTEIN_METABOLIC_PROCESS, GOBP_ANATOMICAL_STRUCTURE_MATURATION, GOBP_ANTIGEN_PROCESSING_AND_PRESENTATION, GOBP_ASSOCIATIVE_LEARNING, GOBP_ATP_METABOLIC_PROCESS, GOBP_ATRIOVENTRICULAR_VALVE_DEVELOPMENT, GOBP_AUTOPHAGOSOME_ORGANIZATION, GOBP_AUTOPHAGY_OF_MITOCHONDRION, GOBP_AXONAL_TRANSPORT, GOBP_AXON_EXTENSION, GOBP_AXO_DENDRITIC_TRANSPORT, GOBP_BASE_CONVERSION_OR_SUBSTITUTION_EDITING, GOBP_BIOLOGICAL_PROCESS_INVOLVED_IN_INTRASPECIES_INTERACTION_BETWEEN_ORGANISMS, GOBP_BLOOD_VESSEL_ENDOTHELIAL_CELL_MIGRATION, GOBP_BODY_FLUID_SECRETION, GOBP_BONE_DEVELOPMENT, GOBP_BROWN_FAT_CELL_DIFFERENTIATION, GOBP_B_CELL_ACTIVATION, GOBP_CALCIUM_ION_TRANSPORT, GOBP_CARBOHYDRATE_BIOSYNTHETIC_PROCESS, GOBP_CARBOHYDRATE_CATABOLIC_PROCESS, GOBP_CARBOHYDRATE_DERIVATIVE_CATABOLIC_PROCESS, GOBP_CARBOHYDRATE_DERIVATIVE_TRANSPORT, GOBP_CARBOHYDRATE_TRANSPORT, GOBP_CARDIAC_CONDUCTION, GOBP_CARDIAC_EPITHELIAL_TO_MESENCHYMAL_TRANSITION, GOBP_CARDIAC_MUSCLE_CELL_ACTION_POTENTIAL, GOBP_CARTILAGE_DEVELOPMENT, GOBP_CD4_POSITIVE_ALPHA_BETA_T_CELL_ACTIVATION, GOBP_CELLULAR_COMPONENT_DISASSEMBLY, GOBP_CELLULAR_PROCESS_INVOLVED_IN_REPRODUCTION_IN_MULTICELLULAR_ORGANISM, GOBP_CELLULAR_RESPIRATION, GOBP_CELLULAR_RESPONSE_TO_ALCOHOL, GOBP_CELLULAR_RESPONSE_TO_CAMP, GOBP_CELLULAR_RESPONSE_TO_INSULIN_STIMULUS, GOBP_CELLULAR_RESPONSE_TO_KETONE, GOBP_CELLULAR_RESPONSE_TO_NUTRIENT_LEVELS, GOBP_CELLULAR_RESPONSE_TO_PEPTIDE_HORMONE_STIMULUS, GOBP_CELLULAR_RESPONSE_TO_STARVATION, GOBP_CELL_ACTIVATION_INVOLVED_IN_IMMUNE_RESPONSE, GOBP_CELL_ADHESION_MEDIATED_BY_INTEGRIN, GOBP_CELL_CELL_SIGNALING_INVOLVED_IN_CARDIAC_CONDUCTION, GOBP_CELL_COMMUNICATION_INVOLVED_IN_CARDIAC_CONDUCTION, GOBP_CELL_CYCLE_CHECKPOINT_SIGNALING, GOBP_CELL_CYCLE_G1_S_PHASE_TRANSITION, GOBP_CELL_MATRIX_ADHESION, GOBP_CELL_MATURATION, GOBP_CELL_RECOGNITION, GOBP_CELL_SUBSTRATE_ADHESION, GOBP_CENTRAL_NERVOUS_SYSTEM_NEURON_DIFFERENTIATION, GOBP_CERAMIDE_BIOSYNTHETIC_PROCESS, GOBP_CERAMIDE_METABOLIC_PROCESS, GOBP_CEREBELLAR_CORTEX_DEVELOPMENT, GOBP_CEREBELLAR_CORTEX_FORMATION, GOBP_CEREBELLAR_CORTEX_MORPHOGENESIS, GOBP_CHEMICAL_SYNAPTIC_TRANSMISSION_POSTSYNAPTIC, GOBP_CILIUM_MOVEMENT, GOBP_CILIUM_OR_FLAGELLUM_DEPENDENT_CELL_MOTILITY, GOBP_CIRCADIAN_RHYTHM, GOBP_COGNITION, GOBP_CONNECTIVE_TISSUE_DEVELOPMENT, GOBP_CYTOSKELETON_DEPENDENT_INTRACELLULAR_TRANSPORT, GOBP_CYTOSOLIC_TRANSPORT, GOBP_DEFENSE_RESPONSE_TO_BACTERIUM, GOBP_DEFENSE_RESPONSE_TO_VIRUS, GOBP_DENDRITE_DEVELOPMENT, GOBP_DENDRITE_MORPHOGENESIS, GOBP_DENDRITIC_SPINE_DEVELOPMENT, GOBP_DEVELOPMENTAL_CELL_GROWTH, GOBP_DEVELOPMENTAL_GROWTH_INVOLVED_IN_MORPHOGENESIS, GOBP_DEVELOPMENTAL_MATURATION, GOBP_DEVELOPMENT_OF_PRIMARY_SEXUAL_CHARACTERISTICS, GOBP_DNA_DAMAGE_RESPONSE_SIGNAL_TRANSDUCTION_BY_P53_CLASS_MEDIATOR, GOBP_EMBRYONIC_ORGAN_DEVELOPMENT, GOBP_EMBRYONIC_ORGAN_MORPHOGENESIS, GOBP_EMBRYO_IMPLANTATION, GOBP_ENDOTHELIAL_CELL_MIGRATION, GOBP_EPHRIN_RECEPTOR_SIGNALING_PATHWAY, GOBP_EPIDERMIS_DEVELOPMENT, GOBP_EPITHELIAL_TO_MESENCHYMAL_TRANSITION, GOBP_ERBB_SIGNALING_PATHWAY, GOBP_ERYTHROCYTE_HOMEOSTASIS, GOBP_ESTABLISHMENT_OF_ORGANELLE_LOCALIZATION, GOBP_ESTABLISHMENT_OF_PROTEIN_LOCALIZATION_TO_MEMBRANE, GOBP_ESTABLISHMENT_OF_PROTEIN_LOCALIZATION_TO_MITOCHONDRIAL_MEMBRANE, GOBP_ESTABLISHMENT_OF_PROTEIN_LOCALIZATION_TO_MITOCHONDRION, GOBP_ESTABLISHMENT_OF_PROTEIN_LOCALIZATION_TO_ORGANELLE, GOBP_EXOCYTOSIS, GOBP_EXTERNAL_ENCAPSULATING_STRUCTURE_ORGANIZATION, GOBP_EXTRACELLULAR_MATRIX_DISASSEMBLY, GOBP_FAT_CELL_DIFFERENTIATION, GOBP_FEEDING_BEHAVIOR, GOBP_FERTILIZATION, GOBP_FOREBRAIN_DEVELOPMENT, GOBP_GENERATION_OF_PRECURSOR_METABOLITES_AND_ENERGY, GOBP_GLAND_DEVELOPMENT, GOBP_GLIAL_CELL_DIFFERENTIATION, GOBP_GLIAL_CELL_PROLIFERATION, GOBP_GLIOGENESIS, GOBP_GLUCOSE_METABOLIC_PROCESS, GOBP_GLYCOLIPID_BIOSYNTHETIC_PROCESS, GOBP_GLYCOPROTEIN_BIOSYNTHETIC_PROCESS, GOBP_GLYCOPROTEIN_METABOLIC_PROCESS, GOBP_GLYCOSPHINGOLIPID_METABOLIC_PROCESS, GOBP_GOLGI_VESICLE_TRANSPORT, GOBP_HEART_MORPHOGENESIS, GOBP_HEART_PROCESS, GOBP_HEART_VALVE_DEVELOPMENT, GOBP_HEART_VALVE_MORPHOGENESIS, GOBP_HINDBRAIN_DEVELOPMENT, GOBP_HINDBRAIN_MORPHOGENESIS, GOBP_HOMEOSTASIS_OF_NUMBER_OF_CELLS, GOBP_HORMONE_TRANSPORT, GOBP_IMMUNE_SYSTEM_DEVELOPMENT, GOBP_IMPORT_ACROSS_PLASMA_MEMBRANE, GOBP_IMPORT_INTO_NUCLEUS, GOBP_INORGANIC_ION_IMPORT_ACROSS_PLASMA_MEMBRANE, GOBP_INSULIN_LIKE_GROWTH_FACTOR_RECEPTOR_SIGNALING_PATHWAY, GOBP_INSULIN_RECEPTOR_SIGNALING_PATHWAY, GOBP_INTEGRIN_MEDIATED_SIGNALING_PATHWAY, GOBP_INTERFERON_MEDIATED_SIGNALING_PATHWAY, GOBP_INTERLEUKIN_6_PRODUCTION, GOBP_INTRINSIC_APOPTOTIC_SIGNALING_PATHWAY, GOBP_INTRINSIC_APOPTOTIC_SIGNALING_PATHWAY_IN_RESPONSE_TO_DNA_DAMAGE, GOBP_ISOPRENOID_BIOSYNTHETIC_PROCESS, GOBP_ISOPRENOID_METABOLIC_PROCESS, GOBP_LACTATION, GOBP_LEARNING, GOBP_LEARNING_OR_MEMORY, GOBP_LEUKOCYTE_CELL_CELL_ADHESION, GOBP_LEUKOCYTE_MIGRATION, GOBP_LEUKOCYTE_PROLIFERATION, GOBP_LIPID_CATABOLIC_PROCESS, GOBP_LIPOSACCHARIDE_METABOLIC_PROCESS, GOBP_LOCOMOTORY_BEHAVIOR, GOBP_LYMPHOCYTE_ACTIVATION_INVOLVED_IN_IMMUNE_RESPONSE, GOBP_LYMPHOCYTE_DIFFERENTIATION, GOBP_LYMPHOCYTE_MIGRATION, GOBP_LYTIC_VACUOLE_ORGANIZATION, GOBP_MACROAUTOPHAGY, GOBP_MACROPHAGE_DIFFERENTIATION, GOBP_MACROPHAGE_PROLIFERATION, GOBP_MALE_SEX_DIFFERENTIATION, GOBP_MAMMARY_GLAND_DEVELOPMENT, GOBP_MATING_BEHAVIOR, GOBP_MEMBRANE_DEPOLARIZATION, GOBP_MEMBRANE_FUSION, GOBP_MEMBRANE_LIPID_BIOSYNTHETIC_PROCESS, GOBP_MEMBRANE_LIPID_METABOLIC_PROCESS, GOBP_MEMORY, GOBP_MESENCHYMAL_CELL_DIFFERENTIATION, GOBP_MESENCHYME_DEVELOPMENT, GOBP_METENCEPHALON_DEVELOPMENT, GOBP_METHYLATION, GOBP_MICROTUBULE_BASED_TRANSPORT, GOBP_MICROTUBULE_BUNDLE_FORMATION, GOBP_MITOCHONDRIAL_MEMBRANE_ORGANIZATION, GOBP_MITOCHONDRION_ORGANIZATION, GOBP_MITOPHAGY, GOBP_MITOTIC_CELL_CYCLE_CHECKPOINT_SIGNALING, GOBP_MITOTIC_CELL_CYCLE_PHASE_TRANSITION, GOBP_MONOCARBOXYLIC_ACID_BIOSYNTHETIC_PROCESS, GOBP_MONONUCLEAR_CELL_MIGRATION, GOBP_MONOSACCHARIDE_BIOSYNTHETIC_PROCESS, GOBP_MONOSACCHARIDE_METABOLIC_PROCESS, GOBP_MONOSACCHARIDE_TRANSMEMBRANE_TRANSPORT, GOBP_MULTI_MULTICELLULAR_ORGANISM_PROCESS, GOBP_MUSCLE_CONTRACTION, GOBP_MYELOID_CELL_DIFFERENTIATION, GOBP_MYELOID_CELL_HOMEOSTASIS, GOBP_MYELOID_LEUKOCYTE_DIFFERENTIATION, GOBP_NEGATIVE_REGULATION_OF_APOPTOTIC_SIGNALING_PATHWAY, GOBP_NEGATIVE_REGULATION_OF_CARBOHYDRATE_METABOLIC_PROCESS, GOBP_NEGATIVE_REGULATION_OF_CATALYTIC_ACTIVITY, GOBP_NEGATIVE_REGULATION_OF_CELL_ACTIVATION, GOBP_NEGATIVE_REGULATION_OF_CELL_ADHESION, GOBP_NEGATIVE_REGULATION_OF_CELL_ADHESION_MEDIATED_BY_INTEGRIN, GOBP_NEGATIVE_REGULATION_OF_CELL_CELL_ADHESION, GOBP_NEGATIVE_REGULATION_OF_CELL_CYCLE, GOBP_NEGATIVE_REGULATION_OF_CELL_CYCLE_G1_S_PHASE_TRANSITION, GOBP_NEGATIVE_REGULATION_OF_CELL_CYCLE_PROCESS, GOBP_NEGATIVE_REGULATION_OF_CELL_DEVELOPMENT, GOBP_NEGATIVE_REGULATION_OF_CELL_GROWTH, GOBP_NEGATIVE_REGULATION_OF_CELL_PROJECTION_ORGANIZATION, GOBP_NEGATIVE_REGULATION_OF_CELL_SUBSTRATE_ADHESION, GOBP_NEGATIVE_REGULATION_OF_CYTOKINE_PRODUCTION, GOBP_NEGATIVE_REGULATION_OF_DEFENSE_RESPONSE, GOBP_NEGATIVE_REGULATION_OF_DEVELOPMENTAL_GROWTH, GOBP_NEGATIVE_REGULATION_OF_GROWTH, GOBP_NEGATIVE_REGULATION_OF_IMMUNE_EFFECTOR_PROCESS, GOBP_NEGATIVE_REGULATION_OF_IMMUNE_RESPONSE, GOBP_NEGATIVE_REGULATION_OF_INFLAMMATORY_RESPONSE, GOBP_NEGATIVE_REGULATION_OF_INNATE_IMMUNE_RESPONSE, GOBP_NEGATIVE_REGULATION_OF_INTRINSIC_APOPTOTIC_SIGNALING_PATHWAY, GOBP_NEGATIVE_REGULATION_OF_LEUKOCYTE_CELL_CELL_ADHESION, GOBP_NEGATIVE_REGULATION_OF_LOCOMOTION, GOBP_NEGATIVE_REGULATION_OF_LYMPHOCYTE_ACTIVATION, GOBP_NEGATIVE_REGULATION_OF_MAPK_CASCADE, GOBP_NEGATIVE_REGULATION_OF_MITOTIC_CELL_CYCLE, GOBP_NEGATIVE_REGULATION_OF_MITOTIC_CELL_CYCLE_PHASE_TRANSITION, GOBP_NEGATIVE_REGULATION_OF_MOLECULAR_FUNCTION, GOBP_NEGATIVE_REGULATION_OF_NERVOUS_SYSTEM_DEVELOPMENT, GOBP_NEGATIVE_REGULATION_OF_NEURON_APOPTOTIC_PROCESS, GOBP_NEGATIVE_REGULATION_OF_NEURON_PROJECTION_DEVELOPMENT, GOBP_NEGATIVE_REGULATION_OF_PHOSPHORUS_METABOLIC_PROCESS, GOBP_NEGATIVE_REGULATION_OF_PROTEIN_CONTAINING_COMPLEX_ASSEMBLY, GOBP_NEGATIVE_REGULATION_OF_PROTEIN_MODIFICATION_PROCESS, GOBP_NEGATIVE_REGULATION_OF_PROTEOLYSIS, GOBP_NEGATIVE_REGULATION_OF_RESPONSE_TO_BIOTIC_STIMULUS, GOBP_NEGATIVE_REGULATION_OF_RESPONSE_TO_CYTOKINE_STIMULUS, GOBP_NEGATIVE_REGULATION_OF_RESPONSE_TO_EXTERNAL_STIMULUS, GOBP_NEGATIVE_REGULATION_OF_SMALL_MOLECULE_METABOLIC_PROCESS, GOBP_NEGATIVE_REGULATION_OF_VASCULATURE_DEVELOPMENT, GOBP_NEURAL_NUCLEUS_DEVELOPMENT, GOBP_NEUROMUSCULAR_PROCESS, GOBP_NEURON_APOPTOTIC_PROCESS, GOBP_NEURON_MIGRATION, GOBP_NEURON_PROJECTION_EXTENSION, GOBP_NEURON_PROJECTION_GUIDANCE, GOBP_NEURON_PROJECTION_ORGANIZATION, GOBP_NUCLEAR_EXPORT, GOBP_NUCLEAR_TRANSPORT, GOBP_NUCLEOSIDE_DIPHOSPHATE_CATABOLIC_PROCESS, GOBP_NUCLEOSIDE_DIPHOSPHATE_METABOLIC_PROCESS, GOBP_NUCLEOSIDE_PHOSPHATE_BIOSYNTHETIC_PROCESS, GOBP_NUCLEOSIDE_PHOSPHATE_CATABOLIC_PROCESS, GOBP_NUCLEOSIDE_TRIPHOSPHATE_METABOLIC_PROCESS, GOBP_NUCLEOTIDE_BIOSYNTHETIC_PROCESS, GOBP_NUTRIENT_STORAGE, GOBP_ORGANELLE_TRANSPORT_ALONG_MICROTUBULE, GOBP_ORGANIC_ACID_BIOSYNTHETIC_PROCESS, GOBP_ORGANIC_HYDROXY_COMPOUND_TRANSPORT, GOBP_ORGANOPHOSPHATE_CATABOLIC_PROCESS, GOBP_ORGAN_GROWTH, GOBP_OSSIFICATION, GOBP_OSTEOBLAST_DIFFERENTIATION, GOBP_OUTER_MITOCHONDRIAL_MEMBRANE_ORGANIZATION, GOBP_PEPTIDE_TRANSPORT, GOBP_PHENOL_CONTAINING_COMPOUND_METABOLIC_PROCESS, GOBP_PHOSPHOLIPID_BIOSYNTHETIC_PROCESS, GOBP_PHOSPHOLIPID_METABOLIC_PROCESS, GOBP_PLACENTA_DEVELOPMENT, GOBP_PLASMA_MEMBRANE_FUSION, GOBP_PLASMA_MEMBRANE_ORGANIZATION, GOBP_POSITIVE_REGULATION_OF_AUTOPHAGY, GOBP_POSITIVE_REGULATION_OF_CELL_ACTIVATION, GOBP_POSITIVE_REGULATION_OF_CELL_ADHESION, GOBP_POSITIVE_REGULATION_OF_CELL_CELL_ADHESION, GOBP_POSITIVE_REGULATION_OF_CELL_DEVELOPMENT, GOBP_POSITIVE_REGULATION_OF_COLD_INDUCED_THERMOGENESIS, GOBP_POSITIVE_REGULATION_OF_FAT_CELL_DIFFERENTIATION, GOBP_POSITIVE_REGULATION_OF_HEMOPOIESIS, GOBP_POSITIVE_REGULATION_OF_INTRACELLULAR_TRANSPORT, GOBP_POSITIVE_REGULATION_OF_LEUKOCYTE_CELL_CELL_ADHESION, GOBP_POSITIVE_REGULATION_OF_LYMPHOCYTE_DIFFERENTIATION, GOBP_POSITIVE_REGULATION_OF_MACROAUTOPHAGY, GOBP_POSITIVE_REGULATION_OF_MAPK_CASCADE, GOBP_POSITIVE_REGULATION_OF_PROTEASOMAL_PROTEIN_CATABOLIC_PROCESS, GOBP_POSITIVE_REGULATION_OF_PROTEIN_CATABOLIC_PROCESS, GOBP_POSITIVE_REGULATION_OF_PROTEOLYSIS, GOBP_POSITIVE_REGULATION_OF_PROTEOLYSIS_INVOLVED_IN_PROTEIN_CATABOLIC_PROCESS, GOBP_POSITIVE_REGULATION_OF_SECRETION, GOBP_POSITIVE_REGULATION_OF_UBIQUITIN_DEPENDENT_PROTEIN_CATABOLIC_PROCESS, GOBP_POSITIVE_REGULATION_OF_WNT_SIGNALING_PATHWAY, GOBP_POSTSYNAPSE_ORGANIZATION, GOBP_POST_EMBRYONIC_DEVELOPMENT, GOBP_POST_GOLGI_VESICLE_MEDIATED_TRANSPORT, GOBP_POTASSIUM_ION_IMPORT_ACROSS_PLASMA_MEMBRANE, GOBP_POTASSIUM_ION_TRANSPORT, GOBP_PROTEIN_EXPORT_FROM_NUCLEUS, GOBP_PROTEIN_INSERTION_INTO_MEMBRANE, GOBP_PROTEIN_LOCALIZATION_TO_EXTRACELLULAR_REGION, GOBP_PROTEIN_LOCALIZATION_TO_MITOCHONDRION, GOBP_PROTEIN_LOCALIZATION_TO_NUCLEUS, GOBP_PROTEIN_N_LINKED_GLYCOSYLATION, GOBP_PROTEIN_O_LINKED_GLYCOSYLATION, GOBP_PROTEIN_POLYUBIQUITINATION, GOBP_PROTEIN_RNA_COMPLEX_ORGANIZATION, GOBP_PROTEIN_STABILIZATION, GOBP_PURINE_CONTAINING_COMPOUND_CATABOLIC_PROCESS, GOBP_PYRIDINE_CONTAINING_COMPOUND_CATABOLIC_PROCESS, GOBP_PYRIDINE_CONTAINING_COMPOUND_METABOLIC_PROCESS, GOBP_PYRUVATE_METABOLIC_PROCESS, GOBP_REACTIVE_OXYGEN_SPECIES_METABOLIC_PROCESS, GOBP_REGENERATION, GOBP_REGULATION_OF_ACTION_POTENTIAL, GOBP_REGULATION_OF_ADAPTIVE_IMMUNE_RESPONSE, GOBP_REGULATION_OF_AMIDE_METABOLIC_PROCESS, GOBP_REGULATION_OF_AMINE_METABOLIC_PROCESS, GOBP_REGULATION_OF_APOPTOTIC_SIGNALING_PATHWAY, GOBP_REGULATION_OF_AUTOPHAGY, GOBP_REGULATION_OF_AUTOPHAGY_OF_MITOCHONDRION, GOBP_REGULATION_OF_BEHAVIOR, GOBP_REGULATION_OF_BLOOD_CIRCULATION, GOBP_REGULATION_OF_BODY_FLUID_LEVELS, GOBP_REGULATION_OF_BROWN_FAT_CELL_DIFFERENTIATION, GOBP_REGULATION_OF_CARBOHYDRATE_BIOSYNTHETIC_PROCESS, GOBP_REGULATION_OF_CARBOHYDRATE_METABOLIC_PROCESS, GOBP_REGULATION_OF_CARDIAC_MUSCLE_CELL_ACTION_POTENTIAL, GOBP_REGULATION_OF_CELLULAR_COMPONENT_SIZE, GOBP_REGULATION_OF_CELLULAR_RESPONSE_TO_INSULIN_STIMULUS, GOBP_REGULATION_OF_CELL_ADHESION_MEDIATED_BY_INTEGRIN, GOBP_REGULATION_OF_CELL_CYCLE_G1_S_PHASE_TRANSITION, GOBP_REGULATION_OF_CELL_CYCLE_PHASE_TRANSITION, GOBP_REGULATION_OF_CELL_GROWTH, GOBP_REGULATION_OF_CELL_JUNCTION_ASSEMBLY, GOBP_REGULATION_OF_CELL_MATRIX_ADHESION, GOBP_REGULATION_OF_CELL_SUBSTRATE_ADHESION, GOBP_REGULATION_OF_CIRCADIAN_RHYTHM, GOBP_REGULATION_OF_DENDRITE_DEVELOPMENT, GOBP_REGULATION_OF_DENDRITE_MORPHOGENESIS, GOBP_REGULATION_OF_DEVELOPMENTAL_GROWTH, GOBP_REGULATION_OF_ENDOTHELIAL_CELL_MIGRATION, GOBP_REGULATION_OF_EPITHELIAL_TO_MESENCHYMAL_TRANSITION, GOBP_REGULATION_OF_FAT_CELL_DIFFERENTIATION, GOBP_REGULATION_OF_GLUCONEOGENESIS, GOBP_REGULATION_OF_GLUCOSE_METABOLIC_PROCESS, GOBP_REGULATION_OF_HEART_CONTRACTION, GOBP_REGULATION_OF_HEART_RATE, GOBP_REGULATION_OF_HEART_RATE_BY_CARDIAC_CONDUCTION, GOBP_REGULATION_OF_HEMOPOIESIS, GOBP_REGULATION_OF_IMMUNE_EFFECTOR_PROCESS, GOBP_REGULATION_OF_INFLAMMATORY_RESPONSE, GOBP_REGULATION_OF_INTRACELLULAR_TRANSPORT, GOBP_REGULATION_OF_INTRINSIC_APOPTOTIC_SIGNALING_PATHWAY, GOBP_REGULATION_OF_KINASE_ACTIVITY, GOBP_REGULATION_OF_LEUKOCYTE_DIFFERENTIATION, GOBP_REGULATION_OF_LEUKOCYTE_PROLIFERATION, GOBP_REGULATION_OF_LYMPHOCYTE_DIFFERENTIATION, GOBP_REGULATION_OF_MACROAUTOPHAGY, GOBP_REGULATION_OF_MEMBRANE_DEPOLARIZATION, GOBP_REGULATION_OF_MEMBRANE_POTENTIAL, GOBP_REGULATION_OF_MICROTUBULE_BASED_MOVEMENT, GOBP_REGULATION_OF_MICROTUBULE_BASED_PROCESS, GOBP_REGULATION_OF_MITOTIC_CELL_CYCLE_PHASE_TRANSITION, GOBP_REGULATION_OF_NERVOUS_SYSTEM_DEVELOPMENT, GOBP_REGULATION_OF_NERVOUS_SYSTEM_PROCESS, GOBP_REGULATION_OF_NEUROGENESIS, GOBP_REGULATION_OF_NEURON_APOPTOTIC_PROCESS, GOBP_REGULATION_OF_NEURON_PROJECTION_DEVELOPMENT, GOBP_REGULATION_OF_PHOSPHORYLATION, GOBP_REGULATION_OF_POSTSYNAPSE_ORGANIZATION, GOBP_REGULATION_OF_POSTSYNAPTIC_MEMBRANE_POTENTIAL, GOBP_REGULATION_OF_PROTEASOMAL_UBIQUITIN_DEPENDENT_PROTEIN_CATABOLIC_PROCESS, GOBP_REGULATION_OF_PROTEIN_CATABOLIC_PROCESS, GOBP_REGULATION_OF_PROTEIN_CONTAINING_COMPLEX_ASSEMBLY, GOBP_REGULATION_OF_PROTEIN_STABILITY, GOBP_REGULATION_OF_PROTEOLYSIS, GOBP_REGULATION_OF_PROTEOLYSIS_INVOLVED_IN_PROTEIN_CATABOLIC_PROCESS, GOBP_REGULATION_OF_RESPONSE_TO_CYTOKINE_STIMULUS, GOBP_REGULATION_OF_RNA_SPLICING, GOBP_REGULATION_OF_SIGNAL_TRANSDUCTION_BY_P53_CLASS_MEDIATOR, GOBP_REGULATION_OF_SMALL_MOLECULE_METABOLIC_PROCESS, GOBP_REGULATION_OF_SYNAPSE_ASSEMBLY, GOBP_REGULATION_OF_SYNAPSE_STRUCTURE_OR_ACTIVITY, GOBP_REGULATION_OF_TRANSFERASE_ACTIVITY, GOBP_REGULATION_OF_T_CELL_ACTIVATION, GOBP_REGULATION_OF_UBIQUITIN_DEPENDENT_PROTEIN_CATABOLIC_PROCESS, GOBP_REGULATION_OF_VASCULATURE_DEVELOPMENT, GOBP_REGULATION_OF_VIRAL_GENOME_REPLICATION, GOBP_REGULATION_OF_VIRAL_LIFE_CYCLE, GOBP_REGULATION_OF_VIRAL_PROCESS, GOBP_REGULATION_OF_WNT_SIGNALING_PATHWAY, GOBP_RENAL_SYSTEM_PROCESS, GOBP_REPRODUCTIVE_BEHAVIOR, GOBP_REPRODUCTIVE_SYSTEM_DEVELOPMENT, GOBP_RESPONSE_TO_ALCOHOL, GOBP_RESPONSE_TO_ATP, GOBP_RESPONSE_TO_CAMP, GOBP_RESPONSE_TO_CARBOHYDRATE, GOBP_RESPONSE_TO_ESTROGEN, GOBP_RESPONSE_TO_INSULIN, GOBP_RESPONSE_TO_IONIZING_RADIATION, GOBP_RESPONSE_TO_KETONE, GOBP_RESPONSE_TO_LIGHT_STIMULUS, GOBP_RESPONSE_TO_METAL_ION, GOBP_RESPONSE_TO_MONOSACCHARIDE, GOBP_RESPONSE_TO_NUTRIENT, GOBP_RESPONSE_TO_ORGANOPHOSPHORUS, GOBP_RESPONSE_TO_OXYGEN_LEVELS, GOBP_RESPONSE_TO_PEPTIDE_HORMONE, GOBP_RESPONSE_TO_PHORBOL_13_ACETATE_12_MYRISTATE, GOBP_RESPONSE_TO_PURINE_CONTAINING_COMPOUND, GOBP_RESPONSE_TO_RADIATION, GOBP_RESPONSE_TO_STARVATION, GOBP_RESPONSE_TO_STEROID_HORMONE, GOBP_RESPONSE_TO_TUMOR_NECROSIS_FACTOR, GOBP_RESPONSE_TO_TYPE_I_INTERFERON, GOBP_RESPONSE_TO_VIRUS, GOBP_RHYTHMIC_BEHAVIOR, GOBP_RHYTHMIC_PROCESS, GOBP_RIBONUCLEOTIDE_CATABOLIC_PROCESS, GOBP_RIBOSE_PHOSPHATE_METABOLIC_PROCESS, GOBP_RNA_MODIFICATION, GOBP_RNA_SPLICING, GOBP_SA_NODE_CELL_TO_ATRIAL_CARDIAC_MUSCLE_CELL_COMMUNICATION, GOBP_SENSORY_PERCEPTION_OF_MECHANICAL_STIMULUS, GOBP_SENSORY_PERCEPTION_OF_PAIN, GOBP_SENSORY_SYSTEM_DEVELOPMENT, GOBP_SEX_DIFFERENTIATION, GOBP_SIGNAL_TRANSDUCTION_BY_P53_CLASS_MEDIATOR, GOBP_SIGNAL_TRANSDUCTION_IN_RESPONSE_TO_DNA_DAMAGE, GOBP_SINGLE_FERTILIZATION, GOBP_SKELETAL_SYSTEM_MORPHOGENESIS, GOBP_SKIN_DEVELOPMENT, GOBP_SKIN_EPIDERMIS_DEVELOPMENT, GOBP_SMOOTH_MUSCLE_CONTRACTION, GOBP_SODIUM_ION_TRANSMEMBRANE_TRANSPORT, GOBP_SODIUM_ION_TRANSPORT, GOBP_SPHINGOLIPID_BIOSYNTHETIC_PROCESS, GOBP_SPHINGOLIPID_METABOLIC_PROCESS, GOBP_STEROID_BIOSYNTHETIC_PROCESS, GOBP_STEROID_METABOLIC_PROCESS, GOBP_STEROL_METABOLIC_PROCESS, GOBP_SUBSTRATE_ADHESION_DEPENDENT_CELL_SPREADING, GOBP_SULFUR_COMPOUND_METABOLIC_PROCESS, GOBP_SYNAPSE_ASSEMBLY, GOBP_SYNAPTIC_VESICLE_LOCALIZATION, GOBP_SYNAPTIC_VESICLE_TRANSPORT, GOBP_TEMPERATURE_HOMEOSTASIS, GOBP_TERPENOID_BIOSYNTHETIC_PROCESS, GOBP_TISSUE_REGENERATION, GOBP_TOR_SIGNALING, GOBP_TRANSMISSION_OF_NERVE_IMPULSE, GOBP_TYPE_I_INTERFERON_MEDIATED_SIGNALING_PATHWAY, GOBP_T_CELL_ACTIVATION_INVOLVED_IN_IMMUNE_RESPONSE, GOBP_T_CELL_DIFFERENTIATION, GOBP_T_CELL_DIFFERENTIATION_INVOLVED_IN_IMMUNE_RESPONSE, GOBP_T_CELL_DIFFERENTIATION_IN_THYMUS, GOBP_T_CELL_PROLIFERATION, GOBP_T_HELPER_17_TYPE_IMMUNE_RESPONSE, GOBP_VACUOLE_ORGANIZATION, GOBP_VESICLE_CYTOSKELETAL_TRAFFICKING, GOBP_VESICLE_LOCALIZATION, GOBP_VESICLE_TRANSPORT_ALONG_MICROTUBULE, GOBP_VIRAL_GENOME_REPLICATION, GOBP_VIRAL_LIFE_CYCLE, GOBP_VIRAL_PROCESS, GOBP_VISUAL_BEHAVIOR, GOBP_WNT_SIGNALING_PATHWAY, KEGG_AXON_GUIDANCE, KEGG_CHEMOKINE_SIGNALING_PATHWAY, KEGG_CHRONIC_MYELOID_LEUKEMIA, KEGG_ERBB_SIGNALING_PATHWAY, KEGG_FOCAL_ADHESION, KEGG_GLIOMA, KEGG_GLYCOLYSIS_GLUCONEOGENESIS, KEGG_INSULIN_SIGNALING_PATHWAY, KEGG_LYSOSOME, KEGG_NATURAL_KILLER_CELL_MEDIATED_CYTOTOXICITY, KEGG_NEUROACTIVE_LIGAND_RECEPTOR_INTERACTION, KEGG_NEUROTROPHIN_SIGNALING_PATHWAY, KEGG_PATHWAYS_IN_CANCER, KEGG_PURINE_METABOLISM, KEGG_SMALL_CELL_LUNG_CANCER, KEGG_TGF_BETA_SIGNALING_PATHWAY, KEGG_TIGHT_JUNCTION, REACTOME_ACTIVATION_OF_GENE_EXPRESSION_BY_SREBF_SREBP, REACTOME_AEROBIC_RESPIRATION_AND_RESPIRATORY_ELECTRON_TRANSPORT, REACTOME_ANTIGEN_PROCESSING_UBIQUITINATION_PROTEASOME_DEGRADATION, REACTOME_ANTIMICROBIAL_MECHANISM_OF_IFN_STIMULATED_GENES, REACTOME_ASPARAGINE_N_LINKED_GLYCOSYLATION, REACTOME_BIOSYNTHESIS_OF_THE_N_GLYCAN_PRECURSOR_DOLICHOL_LIPID_LINKED_OLIGOSACCHARIDE_LLO_AND_TRANSFER_TO_A_NASCENT_PROTEIN, REACTOME_CELL_SURFACE_INTERACTIONS_AT_THE_VASCULAR_WALL, REACTOME_CHROMATIN_ORGANIZATION, REACTOME_CLASS_I_MHC_MEDIATED_ANTIGEN_PROCESSING_PRESENTATION, REACTOME_CONSTITUTIVE_SIGNALING_BY_EGFRVIII, REACTOME_CONSTITUTIVE_SIGNALING_BY_LIGAND_RESPONSIVE_EGFR_CANCER_VARIANTS, REACTOME_CYCLIN_A_CDK2_ASSOCIATED_EVENTS_AT_S_PHASE_ENTRY, REACTOME_CYCLIN_D_ASSOCIATED_EVENTS_IN_G1, REACTOME_C_TYPE_LECTIN_RECEPTORS_CLRS, REACTOME_DAP12_INTERACTIONS, REACTOME_DAP12_SIGNALING, REACTOME_DEACTIVATION_OF_THE_BETA_CATENIN_TRANSACTIVATING_COMPLEX, REACTOME_DEGRADATION_OF_THE_EXTRACELLULAR_MATRIX, REACTOME_DENGUE_VIRUS_GENOME_TRANSLATION_AND_REPLICATION, REACTOME_DENGUE_VIRUS_INFECTION, REACTOME_DEVELOPMENTAL_CELL_LINEAGES, REACTOME_DISEASES_OF_GLYCOSYLATION, REACTOME_DISEASES_OF_METABOLISM, REACTOME_DISEASES_OF_SIGNAL_TRANSDUCTION_BY_GROWTH_FACTOR_RECEPTORS_AND_SECOND_MESSENGERS, REACTOME_DOWNSTREAM_SIGNALING_OF_ACTIVATED_FGFR1, REACTOME_DOWNSTREAM_SIGNALING_OF_ACTIVATED_FGFR2, REACTOME_DOWNSTREAM_SIGNALING_OF_ACTIVATED_FGFR3, REACTOME_DOWNSTREAM_SIGNALING_OF_ACTIVATED_FGFR4, REACTOME_EPHA_MEDIATED_GROWTH_CONE_COLLAPSE, REACTOME_EPH_EPHRIN_MEDIATED_REPULSION_OF_CELLS, REACTOME_EPH_EPHRIN_SIGNALING, REACTOME_ESR_MEDIATED_SIGNALING, REACTOME_EXTRACELLULAR_MATRIX_ORGANIZATION, REACTOME_EXTRA_NUCLEAR_ESTROGEN_SIGNALING, REACTOME_FC_EPSILON_RECEPTOR_FCERI_SIGNALING, REACTOME_GLUCOSE_METABOLISM, REACTOME_INTERFERON_ALPHA_BETA_SIGNALING, REACTOME_INTERFERON_GAMMA_SIGNALING, REACTOME_INTERFERON_SIGNALING, REACTOME_INTERLEUKIN_3_INTERLEUKIN_5_AND_GM_CSF_SIGNALING, REACTOME_INTERLEUKIN_4_AND_INTERLEUKIN_13_SIGNALING, REACTOME_IRE1ALPHA_ACTIVATES_CHAPERONES, REACTOME_MAPK1_MAPK3_SIGNALING, REACTOME_MAPK_FAMILY_SIGNALING_CASCADES, REACTOME_METABOLISM_OF_CARBOHYDRATES_AND_CARBOHYDRATE_DERIVATIVES, REACTOME_METABOLISM_OF_STEROIDS, REACTOME_METABOLISM_OF_VITAMINS_AND_COFACTORS, REACTOME_METABOLISM_OF_WATER_SOLUBLE_VITAMINS_AND_COFACTORS, REACTOME_MITOCHONDRIAL_BIOGENESIS, REACTOME_MITOCHONDRIAL_PROTEIN_IMPORT, REACTOME_MITOTIC_G1_PHASE_AND_G1_S_TRANSITION, REACTOME_MRNA_EDITING, REACTOME_NEURONAL_SYSTEM, REACTOME_NEUROTRANSMITTER_RECEPTORS_AND_POSTSYNAPTIC_SIGNAL_TRANSMISSION, REACTOME_ORGANELLE_BIOGENESIS_AND_MAINTENANCE, REACTOME_O_LINKED_GLYCOSYLATION, REACTOME_O_LINKED_GLYCOSYLATION_OF_MUCINS, REACTOME_PLATELET_ACTIVATION_SIGNALING_AND_AGGREGATION, REACTOME_POST_TRANSLATIONAL_MODIFICATION_SYNTHESIS_OF_GPI_ANCHORED_PROTEINS, REACTOME_POTASSIUM_CHANNELS, REACTOME_PROTEIN_LOCALIZATION, REACTOME_RAC2_GTPASE_CYCLE, REACTOME_REGULATION_OF_CHOLESTEROL_BIOSYNTHESIS_BY_SREBP_SREBF, REACTOME_RHO_GTPASE_CYCLE, REACTOME_SARS_COV_1_HOST_INTERACTIONS, REACTOME_SARS_COV_1_INFECTION, REACTOME_SARS_COV_INFECTIONS, REACTOME_SCF_SKP2_MEDIATED_DEGRADATION_OF_P27_P21, REACTOME_SIGNALING_BY_ALK_IN_CANCER, REACTOME_SIGNALING_BY_CSF1_M_CSF_IN_MYELOID_CELLS, REACTOME_SIGNALING_BY_EGFR, REACTOME_SIGNALING_BY_EGFR_IN_CANCER, REACTOME_SIGNALING_BY_ERBB2, REACTOME_SIGNALING_BY_ERBB2_ECD_MUTANTS, REACTOME_SIGNALING_BY_ERBB2_IN_CANCER, REACTOME_SIGNALING_BY_ERBB4, REACTOME_SIGNALING_BY_FGFR, REACTOME_SIGNALING_BY_FGFR1, REACTOME_SIGNALING_BY_FGFR2, REACTOME_SIGNALING_BY_FGFR3, REACTOME_SIGNALING_BY_FGFR4, REACTOME_SIGNALING_BY_INTERLEUKINS, REACTOME_SIGNALING_BY_MET, REACTOME_SIGNALING_BY_NTRK2_TRKB, REACTOME_SIGNALING_BY_NTRKS, REACTOME_SIGNALING_BY_NUCLEAR_RECEPTORS, REACTOME_SIGNALING_BY_WNT, REACTOME_SLC_MEDIATED_TRANSMEMBRANE_TRANSPORT, REACTOME_SYNTHESIS_OF_SUBSTRATES_IN_N_GLYCAN_BIOSYTHESIS, REACTOME_S_PHASE, REACTOME_TCF_DEPENDENT_SIGNALING_IN_RESPONSE_TO_WNT, REACTOME_TRANSMISSION_ACROSS_CHEMICAL_SYNAPSES, REACTOME_UNFOLDED_PROTEIN_RESPONSE_UPR
16	73014468	chr16_73014468_C_T	C	T	0.150015	0.0204849	12.616	ZFHX3	GOBP_CIRCADIAN_REGULATION_OF_GENE_EXPRESSION, GOBP_CIRCADIAN_RHYTHM, GOBP_LOCOMOTORY_BEHAVIOR, GOBP_MUSCLE_ORGAN_DEVELOPMENT, GOBP_MYOBLAST_DIFFERENTIATION, GOBP_NEGATIVE_REGULATION_OF_MYOBLAST_DIFFERENTIATION, GOBP_POSITIVE_REGULATION_OF_CELL_ADHESION, GOBP_REGULATION_OF_BEHAVIOR, GOBP_REGULATION_OF_CIRCADIAN_RHYTHM, GOBP_REGULATION_OF_MYOBLAST_DIFFERENTIATION, GOBP_REGULATION_OF_NEURON_DIFFERENTIATION, GOBP_RESPONSE_TO_TRANSFORMING_GROWTH_FACTOR_BETA, GOBP_RHYTHMIC_BEHAVIOR, GOBP_RHYTHMIC_PROCESS, REACTOME_TRANSCRIPTIONAL_REGULATION_BY_RUNX3
10	103574384	chr10_103574384_G_GT	G	GT	0.13776	0.0191238	12.2318	ATP5MK, CALHM1, CALHM2, CALHM3, COL17A1, INA, NEURL1, NT5C2, PCGF6, PDCD11, RPEL1, SH3PXD2A, SLK, STN1, TAF5	GOBP_ATP_BIOSYNTHETIC_PROCESS, GOBP_ATP_EXPORT, GOBP_ATP_METABOLIC_PROCESS, GOBP_ATP_TRANSPORT, GOBP_CALCIUM_ION_IMPORT, GOBP_CALCIUM_ION_TRANSMEMBRANE_TRANSPORT, GOBP_CALCIUM_ION_TRANSPORT, GOBP_CARBOHYDRATE_DERIVATIVE_CATABOLIC_PROCESS, GOBP_CARBOHYDRATE_DERIVATIVE_TRANSPORT, GOBP_CELL_MATRIX_ADHESION, GOBP_CELL_SUBSTRATE_ADHESION, GOBP_CELL_SUBSTRATE_JUNCTION_ORGANIZATION, GOBP_DEFENSE_RESPONSE_TO_VIRUS, GOBP_DENDRITE_DEVELOPMENT, GOBP_DENDRITIC_SPINE_DEVELOPMENT, GOBP_DEVELOPMENTAL_MATURATION, GOBP_DNA_BIOSYNTHETIC_PROCESS, GOBP_DNA_REPLICATION, GOBP_DNA_TEMPLATED_TRANSCRIPTION_INITIATION, GOBP_EPIDERMIS_DEVELOPMENT, GOBP_EPIGENETIC_REGULATION_OF_GENE_EXPRESSION, GOBP_EXTERNAL_ENCAPSULATING_STRUCTURE_ORGANIZATION, GOBP_FOCAL_ADHESION_ASSEMBLY, GOBP_GENERATION_OF_PRECURSOR_METABOLITES_AND_ENERGY, GOBP_GLIAL_CELL_ACTIVATION, GOBP_HETEROCHROMATIN_ORGANIZATION, GOBP_IN_UTERO_EMBRYONIC_DEVELOPMENT, GOBP_MACROPHAGE_ACTIVATION, GOBP_MRNA_TRANSCRIPTION, GOBP_MUSCLE_ORGAN_DEVELOPMENT, GOBP_MUSCLE_TISSUE_DEVELOPMENT, GOBP_MYELOID_CELL_DIFFERENTIATION, GOBP_MYELOID_LEUKOCYTE_ACTIVATION, GOBP_MYELOID_LEUKOCYTE_DIFFERENTIATION, GOBP_NEGATIVE_REGULATION_OF_CHROMOSOME_ORGANIZATION, GOBP_NEGATIVE_REGULATION_OF_DEFENSE_RESPONSE, GOBP_NEGATIVE_REGULATION_OF_GENE_EXPRESSION_EPIGENETIC, GOBP_NEGATIVE_REGULATION_OF_ORGANELLE_ORGANIZATION, GOBP_NEGATIVE_REGULATION_OF_RESPONSE_TO_BIOTIC_STIMULUS, GOBP_NEGATIVE_REGULATION_OF_RESPONSE_TO_EXTERNAL_STIMULUS, GOBP_NEURAL_NUCLEUS_DEVELOPMENT, GOBP_NEUROINFLAMMATORY_RESPONSE, GOBP_NOTCH_SIGNALING_PATHWAY, GOBP_NUCLEOBASE_CONTAINING_COMPOUND_TRANSPORT, GOBP_NUCLEOSIDE_METABOLIC_PROCESS, GOBP_NUCLEOSIDE_PHOSPHATE_BIOSYNTHETIC_PROCESS, GOBP_NUCLEOSIDE_PHOSPHATE_CATABOLIC_PROCESS, GOBP_NUCLEOSIDE_TRIPHOSPHATE_BIOSYNTHETIC_PROCESS, GOBP_NUCLEOSIDE_TRIPHOSPHATE_METABOLIC_PROCESS, GOBP_NUCLEOTIDE_BIOSYNTHETIC_PROCESS, GOBP_NUCLEOTIDE_TRANSPORT, GOBP_ORGANIC_ANION_TRANSPORT, GOBP_ORGANOPHOSPHATE_CATABOLIC_PROCESS, GOBP_ORGANOPHOSPHATE_ESTER_TRANSPORT, GOBP_OSTEOCLAST_DIFFERENTIATION, GOBP_POSITIVE_REGULATION_OF_CELL_DEVELOPMENT, GOBP_POSITIVE_REGULATION_OF_CELL_PROJECTION_ORGANIZATION, GOBP_POSITIVE_REGULATION_OF_DNA_METABOLIC_PROCESS, GOBP_POSITIVE_REGULATION_OF_DNA_TEMPLATED_TRANSCRIPTION_INITIATION, GOBP_POSITIVE_REGULATION_OF_NERVOUS_SYSTEM_DEVELOPMENT, GOBP_POSITIVE_REGULATION_OF_NEUROGENESIS, GOBP_POSITIVE_REGULATION_OF_PLASMA_MEMBRANE_BOUNDED_CELL_PROJECTION_ASSEMBLY, GOBP_POSTSYNAPSE_ORGANIZATION, GOBP_POSTSYNAPTIC_MODULATION_OF_CHEMICAL_SYNAPTIC_TRANSMISSION, GOBP_PROTEIN_COMPLEX_OLIGOMERIZATION, GOBP_PROTEIN_DNA_COMPLEX_ORGANIZATION, GOBP_PROTEIN_HOMOOLIGOMERIZATION, GOBP_PROTEIN_K48_LINKED_UBIQUITINATION, GOBP_PROTEIN_POLYUBIQUITINATION, GOBP_PURINE_CONTAINING_COMPOUND_BIOSYNTHETIC_PROCESS, GOBP_PURINE_CONTAINING_COMPOUND_CATABOLIC_PROCESS, GOBP_PURINE_NUCLEOSIDE_METABOLIC_PROCESS, GOBP_PURINE_NUCLEOTIDE_TRANSPORT, GOBP_PYRIDINE_CONTAINING_COMPOUND_METABOLIC_PROCESS, GOBP_REACTIVE_OXYGEN_SPECIES_METABOLIC_PROCESS, GOBP_REGULATION_OF_CELL_JUNCTION_ASSEMBLY, GOBP_REGULATION_OF_CELL_MATRIX_ADHESION, GOBP_REGULATION_OF_CELL_PROJECTION_ASSEMBLY, GOBP_REGULATION_OF_CELL_SUBSTRATE_ADHESION, GOBP_REGULATION_OF_CELL_SUBSTRATE_JUNCTION_ORGANIZATION, GOBP_REGULATION_OF_CHROMOSOME_ORGANIZATION, GOBP_REGULATION_OF_DNA_REPAIR, GOBP_REGULATION_OF_DNA_REPLICATION, GOBP_REGULATION_OF_DNA_TEMPLATED_TRANSCRIPTION_INITIATION, GOBP_REGULATION_OF_INFLAMMATORY_RESPONSE, GOBP_REGULATION_OF_MONOATOMIC_ION_TRANSMEMBRANE_TRANSPORT, GOBP_REGULATION_OF_MONOATOMIC_ION_TRANSPORT, GOBP_REGULATION_OF_NERVOUS_SYSTEM_DEVELOPMENT, GOBP_REGULATION_OF_NEUROGENESIS, GOBP_REGULATION_OF_SYNAPSE_STRUCTURE_OR_ACTIVITY, GOBP_REGULATION_OF_SYNAPTIC_PLASTICITY, GOBP_REGULATION_OF_TELOMERE_MAINTENANCE, GOBP_REGULATION_OF_TRANSLATION, GOBP_REGULATION_OF_TRANSMEMBRANE_TRANSPORT, GOBP_RESPONSE_TO_VIRUS, GOBP_RIBONUCLEOTIDE_CATABOLIC_PROCESS, GOBP_RIBOSE_PHOSPHATE_BIOSYNTHETIC_PROCESS, GOBP_RIBOSE_PHOSPHATE_METABOLIC_PROCESS, GOBP_RIBOSOME_BIOGENESIS, GOBP_RNA_POLYMERASE_II_PREINITIATION_COMPLEX_ASSEMBLY, GOBP_RRNA_METABOLIC_PROCESS, GOBP_RRNA_PROCESSING, GOBP_SENSORY_PERCEPTION_OF_TASTE, GOBP_SKELETAL_MUSCLE_ORGAN_DEVELOPMENT, GOBP_SYNAPSE_MATURATION, GOBP_SYNCYTIUM_FORMATION, GOBP_TELOMERE_ORGANIZATION, GOBP_TRANSCRIPTION_INITIATION_AT_RNA_POLYMERASE_II_PROMOTER, GOBP_TRANSCRIPTION_PREINITIATION_COMPLEX_ASSEMBLY, KEGG_OOCYTE_MEIOSIS, KEGG_PENTOSE_PHOSPHATE_PATHWAY, KEGG_PURINE_METABOLISM, KEGG_PYRIMIDINE_METABOLISM, REACTOME_AEROBIC_RESPIRATION_AND_RESPIRATORY_ELECTRON_TRANSPORT, REACTOME_CDC42_GTPASE_CYCLE, REACTOME_CELL_CELL_COMMUNICATION, REACTOME_CELL_JUNCTION_ORGANIZATION, REACTOME_DEGRADATION_OF_THE_EXTRACELLULAR_MATRIX, REACTOME_DISEASES_OF_SIGNAL_TRANSDUCTION_BY_GROWTH_FACTOR_RECEPTORS_AND_SECOND_MESSENGERS, REACTOME_DRUG_ADME, REACTOME_EXTRACELLULAR_MATRIX_ORGANIZATION, REACTOME_HIV_INFECTION, REACTOME_HIV_LIFE_CYCLE, REACTOME_HIV_TRANSCRIPTION_INITIATION, REACTOME_IMMUNOREGULATORY_INTERACTIONS_BETWEEN_A_LYMPHOID_AND_A_NON_LYMPHOID_CELL, REACTOME_METABOLISM_OF_CARBOHYDRATES_AND_CARBOHYDRATE_DERIVATIVES, REACTOME_METABOLISM_OF_NUCLEOTIDES, REACTOME_MITOCHONDRIAL_BIOGENESIS, REACTOME_NOTCH3_ACTIVATION_AND_TRANSMISSION_OF_SIGNAL_TO_THE_NUCLEUS, REACTOME_ORGANELLE_BIOGENESIS_AND_MAINTENANCE, REACTOME_REGULATION_OF_TP53_ACTIVITY, REACTOME_REGULATION_OF_TP53_ACTIVITY_THROUGH_PHOSPHORYLATION, REACTOME_RHOA_GTPASE_CYCLE, REACTOME_RHOB_GTPASE_CYCLE, REACTOME_RHOC_GTPASE_CYCLE, REACTOME_RHO_GTPASE_CYCLE, REACTOME_RNA_POLYMERASE_II_TRANSCRIBES_SNRNA_GENES, REACTOME_RRNA_PROCESSING, REACTOME_SIGNALING_BY_NOTCH, REACTOME_SIGNALING_BY_NOTCH3, REACTOME_TRANSCRIPTIONAL_REGULATION_BY_TP53, REACTOME_TRANSCRIPTION_OF_THE_HIV_GENOME
4	110927114	chr4_110927114_G_A	G	A	0.378578	0.0534228	11.8614	ENPEP, PITX2	GOBP_AMEBOIDAL_TYPE_CELL_MIGRATION, GOBP_APPENDAGE_DEVELOPMENT, GOBP_APPENDAGE_MORPHOGENESIS, GOBP_ATRIAL_CARDIAC_MUSCLE_TISSUE_DEVELOPMENT, GOBP_ATRIOVENTRICULAR_VALVE_DEVELOPMENT, GOBP_AXIS_SPECIFICATION, GOBP_BONE_DEVELOPMENT, GOBP_BRANCHING_MORPHOGENESIS_OF_AN_EPITHELIAL_TUBE, GOBP_CAMERA_TYPE_EYE_MORPHOGENESIS, GOBP_CARDIAC_ATRIUM_DEVELOPMENT, GOBP_CARDIAC_ATRIUM_MORPHOGENESIS, GOBP_CARDIAC_CELL_DEVELOPMENT, GOBP_CARDIAC_CHAMBER_DEVELOPMENT, GOBP_CARDIAC_CHAMBER_MORPHOGENESIS, GOBP_CARDIAC_MUSCLE_CELL_DIFFERENTIATION, GOBP_CARDIAC_MUSCLE_TISSUE_DEVELOPMENT, GOBP_CARDIAC_MUSCLE_TISSUE_MORPHOGENESIS, GOBP_CARDIAC_SEPTUM_DEVELOPMENT, GOBP_CARDIAC_SEPTUM_MORPHOGENESIS, GOBP_CARDIAC_VENTRICLE_DEVELOPMENT, GOBP_CARDIOCYTE_DIFFERENTIATION, GOBP_CELL_PROLIFERATION_INVOLVED_IN_HEART_MORPHOGENESIS, GOBP_DIGESTIVE_SYSTEM_DEVELOPMENT, GOBP_DIGESTIVE_TRACT_MORPHOGENESIS, GOBP_EMBRYONIC_APPENDAGE_MORPHOGENESIS, GOBP_EMBRYONIC_HEART_TUBE_DEVELOPMENT, GOBP_EMBRYONIC_HINDLIMB_MORPHOGENESIS, GOBP_EMBRYONIC_ORGAN_DEVELOPMENT, GOBP_EMBRYONIC_ORGAN_MORPHOGENESIS, GOBP_ENDOCRINE_PROCESS, GOBP_ENDOCRINE_SYSTEM_DEVELOPMENT, GOBP_EPIDERMAL_CELL_DIFFERENTIATION, GOBP_EPIDERMIS_DEVELOPMENT, GOBP_EPITHELIAL_TUBE_MORPHOGENESIS, GOBP_EYE_MORPHOGENESIS, GOBP_FOREBRAIN_DEVELOPMENT, GOBP_GLAND_DEVELOPMENT, GOBP_HEART_MORPHOGENESIS, GOBP_HEART_VALVE_DEVELOPMENT, GOBP_HINDLIMB_MORPHOGENESIS, GOBP_HORMONE_METABOLIC_PROCESS, GOBP_IMMUNE_SYSTEM_DEVELOPMENT, GOBP_IN_UTERO_EMBRYONIC_DEVELOPMENT, GOBP_LIMBIC_SYSTEM_DEVELOPMENT, GOBP_MESENCHYMAL_CELL_DIFFERENTIATION, GOBP_MESENCHYME_DEVELOPMENT, GOBP_MORPHOGENESIS_OF_A_BRANCHING_STRUCTURE, GOBP_MUSCLE_CELL_DEVELOPMENT, GOBP_MUSCLE_CELL_DIFFERENTIATION, GOBP_MUSCLE_ORGAN_DEVELOPMENT, GOBP_MUSCLE_ORGAN_MORPHOGENESIS, GOBP_MUSCLE_TISSUE_DEVELOPMENT, GOBP_NEPHRON_DEVELOPMENT, GOBP_NEURAL_CREST_CELL_DIFFERENTIATION, GOBP_NEURAL_NUCLEUS_DEVELOPMENT, GOBP_NEURON_MIGRATION, GOBP_ODONTOGENESIS, GOBP_OUTFLOW_TRACT_MORPHOGENESIS, GOBP_PATTERN_SPECIFICATION_PROCESS, GOBP_PROTEIN_PROCESSING, GOBP_REGULATION_OF_ANGIOTENSIN_LEVELS_IN_BLOOD, GOBP_REGULATION_OF_BLOOD_PRESSURE, GOBP_REGULATION_OF_SYSTEMIC_ARTERIAL_BLOOD_PRESSURE, GOBP_REGULATION_OF_SYSTEMIC_ARTERIAL_BLOOD_PRESSURE_BY_CIRCULATORY_RENIN_ANGIOTENSIN, GOBP_REGULATION_OF_SYSTEMIC_ARTERIAL_BLOOD_PRESSURE_BY_RENIN_ANGIOTENSIN, GOBP_REGULATION_OF_SYSTEMIC_ARTERIAL_BLOOD_PRESSURE_MEDIATED_BY_A_CHEMICAL_SIGNAL, GOBP_RENAL_SYSTEM_DEVELOPMENT, GOBP_RESPIRATORY_SYSTEM_DEVELOPMENT, GOBP_SENSORY_ORGAN_MORPHOGENESIS, GOBP_SENSORY_SYSTEM_DEVELOPMENT, GOBP_SKELETAL_MUSCLE_ORGAN_DEVELOPMENT, GOBP_SMOOTH_MUSCLE_CELL_DIFFERENTIATION, GOBP_SPECIFICATION_OF_SYMMETRY, GOBP_STEM_CELL_DIFFERENTIATION, GOBP_STRIATED_MUSCLE_CELL_DIFFERENTIATION, GOBP_VASCULOGENESIS, GOBP_VENTRICULAR_SEPTUM_DEVELOPMENT, GOBP_VENTRICULAR_SEPTUM_MORPHOGENESIS, GOBP_WNT_SIGNALING_PATHWAY, KEGG_TGF_BETA_SIGNALING_PATHWAY, REACTOME_PEPTIDE_HORMONE_METABOLISM
4	110698837	chr4_110698837_A_C	A	C	0.630048	0.0959773	10.2824	ELOVL6, ENPEP, PITX2	GOBP_ADAPTIVE_THERMOGENESIS, GOBP_AMEBOIDAL_TYPE_CELL_MIGRATION, GOBP_AMIDE_BIOSYNTHETIC_PROCESS, GOBP_APPENDAGE_DEVELOPMENT, GOBP_APPENDAGE_MORPHOGENESIS, GOBP_ATRIAL_CARDIAC_MUSCLE_TISSUE_DEVELOPMENT, GOBP_ATRIOVENTRICULAR_VALVE_DEVELOPMENT, GOBP_AXIS_SPECIFICATION, GOBP_BONE_DEVELOPMENT, GOBP_BRANCHING_MORPHOGENESIS_OF_AN_EPITHELIAL_TUBE, GOBP_CAMERA_TYPE_EYE_MORPHOGENESIS, GOBP_CARDIAC_ATRIUM_DEVELOPMENT, GOBP_CARDIAC_ATRIUM_MORPHOGENESIS, GOBP_CARDIAC_CELL_DEVELOPMENT, GOBP_CARDIAC_CHAMBER_DEVELOPMENT, GOBP_CARDIAC_CHAMBER_MORPHOGENESIS, GOBP_CARDIAC_MUSCLE_CELL_DIFFERENTIATION, GOBP_CARDIAC_MUSCLE_TISSUE_DEVELOPMENT, GOBP_CARDIAC_MUSCLE_TISSUE_MORPHOGENESIS, GOBP_CARDIAC_SEPTUM_DEVELOPMENT, GOBP_CARDIAC_SEPTUM_MORPHOGENESIS, GOBP_CARDIAC_VENTRICLE_DEVELOPMENT, GOBP_CARDIOCYTE_DIFFERENTIATION, GOBP_CELL_PROLIFERATION_INVOLVED_IN_HEART_MORPHOGENESIS, GOBP_DIGESTIVE_SYSTEM_DEVELOPMENT, GOBP_DIGESTIVE_TRACT_MORPHOGENESIS, GOBP_EMBRYONIC_APPENDAGE_MORPHOGENESIS, GOBP_EMBRYONIC_HEART_TUBE_DEVELOPMENT, GOBP_EMBRYONIC_HINDLIMB_MORPHOGENESIS, GOBP_EMBRYONIC_ORGAN_DEVELOPMENT, GOBP_EMBRYONIC_ORGAN_MORPHOGENESIS, GOBP_ENDOCRINE_PROCESS, GOBP_ENDOCRINE_SYSTEM_DEVELOPMENT, GOBP_EPIDERMAL_CELL_DIFFERENTIATION, GOBP_EPIDERMIS_DEVELOPMENT, GOBP_EPITHELIAL_TUBE_MORPHOGENESIS, GOBP_EYE_MORPHOGENESIS, GOBP_FATTY_ACID_BIOSYNTHETIC_PROCESS, GOBP_FATTY_ACID_METABOLIC_PROCESS, GOBP_FOREBRAIN_DEVELOPMENT, GOBP_GLAND_DEVELOPMENT, GOBP_HEART_MORPHOGENESIS, GOBP_HEART_VALVE_DEVELOPMENT, GOBP_HINDLIMB_MORPHOGENESIS, GOBP_HORMONE_METABOLIC_PROCESS, GOBP_IMMUNE_SYSTEM_DEVELOPMENT, GOBP_IN_UTERO_EMBRYONIC_DEVELOPMENT, GOBP_LIMBIC_SYSTEM_DEVELOPMENT, GOBP_LONG_CHAIN_FATTY_ACID_METABOLIC_PROCESS, GOBP_MEMBRANE_LIPID_BIOSYNTHETIC_PROCESS, GOBP_MEMBRANE_LIPID_METABOLIC_PROCESS, GOBP_MESENCHYMAL_CELL_DIFFERENTIATION, GOBP_MESENCHYME_DEVELOPMENT, GOBP_MONOCARBOXYLIC_ACID_BIOSYNTHETIC_PROCESS, GOBP_MORPHOGENESIS_OF_A_BRANCHING_STRUCTURE, GOBP_MUSCLE_CELL_DEVELOPMENT, GOBP_MUSCLE_CELL_DIFFERENTIATION, GOBP_MUSCLE_ORGAN_DEVELOPMENT, GOBP_MUSCLE_ORGAN_MORPHOGENESIS, GOBP_MUSCLE_TISSUE_DEVELOPMENT, GOBP_NEPHRON_DEVELOPMENT, GOBP_NEURAL_CREST_CELL_DIFFERENTIATION, GOBP_NEURAL_NUCLEUS_DEVELOPMENT, GOBP_NEURON_MIGRATION, GOBP_NUCLEOSIDE_PHOSPHATE_BIOSYNTHETIC_PROCESS, GOBP_ODONTOGENESIS, GOBP_ORGANIC_ACID_BIOSYNTHETIC_PROCESS, GOBP_OUTFLOW_TRACT_MORPHOGENESIS, GOBP_PATTERN_SPECIFICATION_PROCESS, GOBP_POSITIVE_REGULATION_OF_COLD_INDUCED_THERMOGENESIS, GOBP_PROTEIN_PROCESSING, GOBP_PURINE_CONTAINING_COMPOUND_BIOSYNTHETIC_PROCESS, GOBP_REGULATION_OF_ANGIOTENSIN_LEVELS_IN_BLOOD, GOBP_REGULATION_OF_BLOOD_PRESSURE, GOBP_REGULATION_OF_SYSTEMIC_ARTERIAL_BLOOD_PRESSURE, GOBP_REGULATION_OF_SYSTEMIC_ARTERIAL_BLOOD_PRESSURE_BY_CIRCULATORY_RENIN_ANGIOTENSIN, GOBP_REGULATION_OF_SYSTEMIC_ARTERIAL_BLOOD_PRESSURE_BY_RENIN_ANGIOTENSIN, GOBP_REGULATION_OF_SYSTEMIC_ARTERIAL_BLOOD_PRESSURE_MEDIATED_BY_A_CHEMICAL_SIGNAL, GOBP_RENAL_SYSTEM_DEVELOPMENT, GOBP_RESPIRATORY_SYSTEM_DEVELOPMENT, GOBP_SENSORY_ORGAN_MORPHOGENESIS, GOBP_SENSORY_SYSTEM_DEVELOPMENT, GOBP_SKELETAL_MUSCLE_ORGAN_DEVELOPMENT, GOBP_SMOOTH_MUSCLE_CELL_DIFFERENTIATION, GOBP_SPECIFICATION_OF_SYMMETRY, GOBP_SPHINGOLIPID_BIOSYNTHETIC_PROCESS, GOBP_SPHINGOLIPID_METABOLIC_PROCESS, GOBP_STEM_CELL_DIFFERENTIATION, GOBP_STRIATED_MUSCLE_CELL_DIFFERENTIATION, GOBP_SULFUR_COMPOUND_BIOSYNTHETIC_PROCESS, GOBP_SULFUR_COMPOUND_METABOLIC_PROCESS, GOBP_TEMPERATURE_HOMEOSTASIS, GOBP_UNSATURATED_FATTY_ACID_BIOSYNTHETIC_PROCESS, GOBP_UNSATURATED_FATTY_ACID_METABOLIC_PROCESS, GOBP_VASCULOGENESIS, GOBP_VENTRICULAR_SEPTUM_DEVELOPMENT, GOBP_VENTRICULAR_SEPTUM_MORPHOGENESIS, GOBP_WNT_SIGNALING_PATHWAY, KEGG_TGF_BETA_SIGNALING_PATHWAY, REACTOME_ACTIVATION_OF_GENE_EXPRESSION_BY_SREBF_SREBP, REACTOME_FATTY_ACID_METABOLISM, REACTOME_METABOLISM_OF_STEROIDS, REACTOME_PEPTIDE_HORMONE_METABOLISM, REACTOME_REGULATION_OF_CHOLESTEROL_BIOSYNTHESIS_BY_SREBP_SREBF
4	110841312	chr4_110841312_A_G	A	G	-0.292515	0.0451258	10.0439	ENPEP, PITX2	GOBP_AMEBOIDAL_TYPE_CELL_MIGRATION, GOBP_APPENDAGE_DEVELOPMENT, GOBP_APPENDAGE_MORPHOGENESIS, GOBP_ATRIAL_CARDIAC_MUSCLE_TISSUE_DEVELOPMENT, GOBP_ATRIOVENTRICULAR_VALVE_DEVELOPMENT, GOBP_AXIS_SPECIFICATION, GOBP_BONE_DEVELOPMENT, GOBP_BRANCHING_MORPHOGENESIS_OF_AN_EPITHELIAL_TUBE, GOBP_CAMERA_TYPE_EYE_MORPHOGENESIS, GOBP_CARDIAC_ATRIUM_DEVELOPMENT, GOBP_CARDIAC_ATRIUM_MORPHOGENESIS, GOBP_CARDIAC_CELL_DEVELOPMENT, GOBP_CARDIAC_CHAMBER_DEVELOPMENT, GOBP_CARDIAC_CHAMBER_MORPHOGENESIS, GOBP_CARDIAC_MUSCLE_CELL_DIFFERENTIATION, GOBP_CARDIAC_MUSCLE_TISSUE_DEVELOPMENT, GOBP_CARDIAC_MUSCLE_TISSUE_MORPHOGENESIS, GOBP_CARDIAC_SEPTUM_DEVELOPMENT, GOBP_CARDIAC_SEPTUM_MORPHOGENESIS, GOBP_CARDIAC_VENTRICLE_DEVELOPMENT, GOBP_CARDIOCYTE_DIFFERENTIATION, GOBP_CELL_PROLIFERATION_INVOLVED_IN_HEART_MORPHOGENESIS, GOBP_DIGESTIVE_SYSTEM_DEVELOPMENT, GOBP_DIGESTIVE_TRACT_MORPHOGENESIS, GOBP_EMBRYONIC_APPENDAGE_MORPHOGENESIS, GOBP_EMBRYONIC_HEART_TUBE_DEVELOPMENT, GOBP_EMBRYONIC_HINDLIMB_MORPHOGENESIS, GOBP_EMBRYONIC_ORGAN_DEVELOPMENT, GOBP_EMBRYONIC_ORGAN_MORPHOGENESIS, GOBP_ENDOCRINE_PROCESS, GOBP_ENDOCRINE_SYSTEM_DEVELOPMENT, GOBP_EPIDERMAL_CELL_DIFFERENTIATION, GOBP_EPIDERMIS_DEVELOPMENT, GOBP_EPITHELIAL_TUBE_MORPHOGENESIS, GOBP_EYE_MORPHOGENESIS, GOBP_FOREBRAIN_DEVELOPMENT, GOBP_GLAND_DEVELOPMENT, GOBP_HEART_MORPHOGENESIS, GOBP_HEART_VALVE_DEVELOPMENT, GOBP_HINDLIMB_MORPHOGENESIS, GOBP_HORMONE_METABOLIC_PROCESS, GOBP_IMMUNE_SYSTEM_DEVELOPMENT, GOBP_IN_UTERO_EMBRYONIC_DEVELOPMENT, GOBP_LIMBIC_SYSTEM_DEVELOPMENT, GOBP_MESENCHYMAL_CELL_DIFFERENTIATION, GOBP_MESENCHYME_DEVELOPMENT, GOBP_MORPHOGENESIS_OF_A_BRANCHING_STRUCTURE, GOBP_MUSCLE_CELL_DEVELOPMENT, GOBP_MUSCLE_CELL_DIFFERENTIATION, GOBP_MUSCLE_ORGAN_DEVELOPMENT, GOBP_MUSCLE_ORGAN_MORPHOGENESIS, GOBP_MUSCLE_TISSUE_DEVELOPMENT, GOBP_NEPHRON_DEVELOPMENT, GOBP_NEURAL_CREST_CELL_DIFFERENTIATION, GOBP_NEURAL_NUCLEUS_DEVELOPMENT, GOBP_NEURON_MIGRATION, GOBP_ODONTOGENESIS, GOBP_OUTFLOW_TRACT_MORPHOGENESIS, GOBP_PATTERN_SPECIFICATION_PROCESS, GOBP_PROTEIN_PROCESSING, GOBP_REGULATION_OF_ANGIOTENSIN_LEVELS_IN_BLOOD, GOBP_REGULATION_OF_BLOOD_PRESSURE, GOBP_REGULATION_OF_SYSTEMIC_ARTERIAL_BLOOD_PRESSURE, GOBP_REGULATION_OF_SYSTEMIC_ARTERIAL_BLOOD_PRESSURE_BY_CIRCULATORY_RENIN_ANGIOTENSIN, GOBP_REGULATION_OF_SYSTEMIC_ARTERIAL_BLOOD_PRESSURE_BY_RENIN_ANGIOTENSIN, GOBP_REGULATION_OF_SYSTEMIC_ARTERIAL_BLOOD_PRESSURE_MEDIATED_BY_A_CHEMICAL_SIGNAL, GOBP_RENAL_SYSTEM_DEVELOPMENT, GOBP_RESPIRATORY_SYSTEM_DEVELOPMENT, GOBP_SENSORY_ORGAN_MORPHOGENESIS, GOBP_SENSORY_SYSTEM_DEVELOPMENT, GOBP_SKELETAL_MUSCLE_ORGAN_DEVELOPMENT, GOBP_SMOOTH_MUSCLE_CELL_DIFFERENTIATION, GOBP_SPECIFICATION_OF_SYMMETRY, GOBP_STEM_CELL_DIFFERENTIATION, GOBP_STRIATED_MUSCLE_CELL_DIFFERENTIATION, GOBP_VASCULOGENESIS, GOBP_VENTRICULAR_SEPTUM_DEVELOPMENT, GOBP_VENTRICULAR_SEPTUM_MORPHOGENESIS, GOBP_WNT_SIGNALING_PATHWAY, KEGG_TGF_BETA_SIGNALING_PATHWAY, REACTOME_PEPTIDE_HORMONE_METABOLISM
1	154839924	chr1_154839924_G_C	G	C	0.111896	0.0177508	9.53667	ADAM15, ADAR, ASH1L, ATP8B2, CHRNB2, CKS1B, CLK2, DCST1, DCST2, DPM3, EFNA1, EFNA3, EFNA4, FDPS, FLAD1, GBA1, HCN3, IL6R, KCNN3, KRTCAP2, LENEP, MTX1, MUC1, PBXIP1, PKLR, PMVK, PYGO2, RUSC1, SCAMP3, SHC1, SLC50A1, THBS3, TRIM46, UBE2Q1, ZBTB7B	GOBP_ACTION_POTENTIAL, GOBP_ACUTE_INFLAMMATORY_RESPONSE, GOBP_ACUTE_PHASE_RESPONSE, GOBP_ADAPTIVE_IMMUNE_RESPONSE_BASED_ON_SOMATIC_RECOMBINATION_OF_IMMUNE_RECEPTORS_BUILT_FROM_IMMUNOGLOBULIN_SUPERFAMILY_DOMAINS, GOBP_ADAPTIVE_THERMOGENESIS, GOBP_ADULT_BEHAVIOR, GOBP_ALCOHOL_BIOSYNTHETIC_PROCESS, GOBP_ALCOHOL_METABOLIC_PROCESS, GOBP_ALPHA_BETA_T_CELL_ACTIVATION, GOBP_ALPHA_BETA_T_CELL_DIFFERENTIATION, GOBP_AMIDE_BIOSYNTHETIC_PROCESS, GOBP_AMIDE_TRANSPORT, GOBP_AMINE_METABOLIC_PROCESS, GOBP_AMYLOID_PRECURSOR_PROTEIN_METABOLIC_PROCESS, GOBP_ANATOMICAL_STRUCTURE_MATURATION, GOBP_ANTIGEN_PROCESSING_AND_PRESENTATION, GOBP_ASSOCIATIVE_LEARNING, GOBP_ATP_METABOLIC_PROCESS, GOBP_ATRIOVENTRICULAR_VALVE_DEVELOPMENT, GOBP_AUTOPHAGOSOME_ORGANIZATION, GOBP_AUTOPHAGY_OF_MITOCHONDRION, GOBP_AXONAL_TRANSPORT, GOBP_AXON_EXTENSION, GOBP_AXO_DENDRITIC_TRANSPORT, GOBP_BASE_CONVERSION_OR_SUBSTITUTION_EDITING, GOBP_BIOLOGICAL_PROCESS_INVOLVED_IN_INTRASPECIES_INTERACTION_BETWEEN_ORGANISMS, GOBP_BLOOD_VESSEL_ENDOTHELIAL_CELL_MIGRATION, GOBP_BODY_FLUID_SECRETION, GOBP_BONE_DEVELOPMENT, GOBP_BROWN_FAT_CELL_DIFFERENTIATION, GOBP_B_CELL_ACTIVATION, GOBP_CALCIUM_ION_TRANSPORT, GOBP_CARBOHYDRATE_BIOSYNTHETIC_PROCESS, GOBP_CARBOHYDRATE_CATABOLIC_PROCESS, GOBP_CARBOHYDRATE_DERIVATIVE_CATABOLIC_PROCESS, GOBP_CARBOHYDRATE_DERIVATIVE_TRANSPORT, GOBP_CARBOHYDRATE_TRANSPORT, GOBP_CARDIAC_CONDUCTION, GOBP_CARDIAC_EPITHELIAL_TO_MESENCHYMAL_TRANSITION, GOBP_CARDIAC_MUSCLE_CELL_ACTION_POTENTIAL, GOBP_CARTILAGE_DEVELOPMENT, GOBP_CD4_POSITIVE_ALPHA_BETA_T_CELL_ACTIVATION, GOBP_CELLULAR_COMPONENT_DISASSEMBLY, GOBP_CELLULAR_PROCESS_INVOLVED_IN_REPRODUCTION_IN_MULTICELLULAR_ORGANISM, GOBP_CELLULAR_RESPIRATION, GOBP_CELLULAR_RESPONSE_TO_ALCOHOL, GOBP_CELLULAR_RESPONSE_TO_CAMP, GOBP_CELLULAR_RESPONSE_TO_INSULIN_STIMULUS, GOBP_CELLULAR_RESPONSE_TO_KETONE, GOBP_CELLULAR_RESPONSE_TO_NUTRIENT_LEVELS, GOBP_CELLULAR_RESPONSE_TO_PEPTIDE_HORMONE_STIMULUS, GOBP_CELLULAR_RESPONSE_TO_STARVATION, GOBP_CELL_ACTIVATION_INVOLVED_IN_IMMUNE_RESPONSE, GOBP_CELL_ADHESION_MEDIATED_BY_INTEGRIN, GOBP_CELL_CELL_SIGNALING_INVOLVED_IN_CARDIAC_CONDUCTION, GOBP_CELL_CHEMOTAXIS, GOBP_CELL_COMMUNICATION_INVOLVED_IN_CARDIAC_CONDUCTION, GOBP_CELL_CYCLE_CHECKPOINT_SIGNALING, GOBP_CELL_CYCLE_G1_S_PHASE_TRANSITION, GOBP_CELL_FATE_COMMITMENT, GOBP_CELL_MATRIX_ADHESION, GOBP_CELL_MATURATION, GOBP_CELL_RECOGNITION, GOBP_CELL_SUBSTRATE_ADHESION, GOBP_CELL_SURFACE_RECEPTOR_SIGNALING_PATHWAY_VIA_JAK_STAT, GOBP_CELL_SURFACE_RECEPTOR_SIGNALING_PATHWAY_VIA_STAT, GOBP_CENTRAL_NERVOUS_SYSTEM_NEURON_DIFFERENTIATION, GOBP_CERAMIDE_BIOSYNTHETIC_PROCESS, GOBP_CERAMIDE_METABOLIC_PROCESS, GOBP_CEREBELLAR_CORTEX_DEVELOPMENT, GOBP_CEREBELLAR_CORTEX_FORMATION, GOBP_CEREBELLAR_CORTEX_MORPHOGENESIS, GOBP_CHEMICAL_SYNAPTIC_TRANSMISSION_POSTSYNAPTIC, GOBP_CILIUM_MOVEMENT, GOBP_CILIUM_OR_FLAGELLUM_DEPENDENT_CELL_MOTILITY, GOBP_CIRCADIAN_RHYTHM, GOBP_COGNITION, GOBP_CONNECTIVE_TISSUE_DEVELOPMENT, GOBP_CYTOSKELETON_DEPENDENT_INTRACELLULAR_TRANSPORT, GOBP_CYTOSOLIC_TRANSPORT, GOBP_DEFENSE_RESPONSE_TO_BACTERIUM, GOBP_DEFENSE_RESPONSE_TO_GRAM_NEGATIVE_BACTERIUM, GOBP_DEFENSE_RESPONSE_TO_VIRUS, GOBP_DENDRITE_DEVELOPMENT, GOBP_DENDRITE_MORPHOGENESIS, GOBP_DENDRITIC_SPINE_DEVELOPMENT, GOBP_DEVELOPMENTAL_CELL_GROWTH, GOBP_DEVELOPMENTAL_GROWTH_INVOLVED_IN_MORPHOGENESIS, GOBP_DEVELOPMENTAL_MATURATION, GOBP_DEVELOPMENT_OF_PRIMARY_SEXUAL_CHARACTERISTICS, GOBP_DNA_DAMAGE_RESPONSE_SIGNAL_TRANSDUCTION_BY_P53_CLASS_MEDIATOR, GOBP_EMBRYONIC_ORGAN_DEVELOPMENT, GOBP_EMBRYONIC_ORGAN_MORPHOGENESIS, GOBP_EMBRYO_IMPLANTATION, GOBP_ENDOCRINE_SYSTEM_DEVELOPMENT, GOBP_ENDOTHELIAL_CELL_MIGRATION, GOBP_EPHRIN_RECEPTOR_SIGNALING_PATHWAY, GOBP_EPIDERMIS_DEVELOPMENT, GOBP_EPITHELIAL_TO_MESENCHYMAL_TRANSITION, GOBP_ERBB_SIGNALING_PATHWAY, GOBP_ERYTHROCYTE_HOMEOSTASIS, GOBP_ESTABLISHMENT_OF_ORGANELLE_LOCALIZATION, GOBP_ESTABLISHMENT_OF_PROTEIN_LOCALIZATION_TO_MEMBRANE, GOBP_ESTABLISHMENT_OF_PROTEIN_LOCALIZATION_TO_MITOCHONDRIAL_MEMBRANE, GOBP_ESTABLISHMENT_OF_PROTEIN_LOCALIZATION_TO_MITOCHONDRION, GOBP_ESTABLISHMENT_OF_PROTEIN_LOCALIZATION_TO_ORGANELLE, GOBP_EXOCYTOSIS, GOBP_EXTERNAL_ENCAPSULATING_STRUCTURE_ORGANIZATION, GOBP_EXTRACELLULAR_MATRIX_DISASSEMBLY, GOBP_EXTRINSIC_APOPTOTIC_SIGNALING_PATHWAY, GOBP_FAT_CELL_DIFFERENTIATION, GOBP_FAT_CELL_PROLIFERATION, GOBP_FEEDING_BEHAVIOR, GOBP_FERTILIZATION, GOBP_FOREBRAIN_DEVELOPMENT, GOBP_GENERATION_OF_PRECURSOR_METABOLITES_AND_ENERGY, GOBP_GLAND_DEVELOPMENT, GOBP_GLIAL_CELL_DIFFERENTIATION, GOBP_GLIAL_CELL_PROLIFERATION, GOBP_GLIOGENESIS, GOBP_GLUCOSE_METABOLIC_PROCESS, GOBP_GLYCOLIPID_BIOSYNTHETIC_PROCESS, GOBP_GLYCOPROTEIN_BIOSYNTHETIC_PROCESS, GOBP_GLYCOPROTEIN_METABOLIC_PROCESS, GOBP_GLYCOSPHINGOLIPID_METABOLIC_PROCESS, GOBP_GOLGI_ORGANIZATION, GOBP_GOLGI_VESICLE_TRANSPORT, GOBP_HEART_MORPHOGENESIS, GOBP_HEART_PROCESS, GOBP_HEART_VALVE_DEVELOPMENT, GOBP_HEART_VALVE_MORPHOGENESIS, GOBP_HEMOSTASIS, GOBP_HINDBRAIN_DEVELOPMENT, GOBP_HINDBRAIN_MORPHOGENESIS, GOBP_HOMEOSTASIS_OF_NUMBER_OF_CELLS, GOBP_HOMOTYPIC_CELL_CELL_ADHESION, GOBP_HORMONE_TRANSPORT, GOBP_IMMUNE_SYSTEM_DEVELOPMENT, GOBP_IMPORT_ACROSS_PLASMA_MEMBRANE, GOBP_IMPORT_INTO_NUCLEUS, GOBP_INORGANIC_ION_IMPORT_ACROSS_PLASMA_MEMBRANE, GOBP_INSULIN_LIKE_GROWTH_FACTOR_RECEPTOR_SIGNALING_PATHWAY, GOBP_INSULIN_RECEPTOR_SIGNALING_PATHWAY, GOBP_INSULIN_SECRETION, GOBP_INTEGRIN_MEDIATED_SIGNALING_PATHWAY, GOBP_INTERFERON_MEDIATED_SIGNALING_PATHWAY, GOBP_INTERLEUKIN_6_PRODUCTION, GOBP_INTRINSIC_APOPTOTIC_SIGNALING_PATHWAY, GOBP_INTRINSIC_APOPTOTIC_SIGNALING_PATHWAY_IN_RESPONSE_TO_DNA_DAMAGE, GOBP_ISOPRENOID_BIOSYNTHETIC_PROCESS, GOBP_ISOPRENOID_METABOLIC_PROCESS, GOBP_LACTATION, GOBP_LEARNING, GOBP_LEARNING_OR_MEMORY, GOBP_LEUKOCYTE_CELL_CELL_ADHESION, GOBP_LEUKOCYTE_CHEMOTAXIS, GOBP_LEUKOCYTE_MEDIATED_IMMUNITY, GOBP_LEUKOCYTE_MIGRATION, GOBP_LEUKOCYTE_PROLIFERATION, GOBP_LIPID_CATABOLIC_PROCESS, GOBP_LIPID_LOCALIZATION, GOBP_LIPOSACCHARIDE_METABOLIC_PROCESS, GOBP_LOCOMOTORY_BEHAVIOR, GOBP_LYMPHOCYTE_ACTIVATION_INVOLVED_IN_IMMUNE_RESPONSE, GOBP_LYMPHOCYTE_DIFFERENTIATION, GOBP_LYMPHOCYTE_MIGRATION, GOBP_LYTIC_VACUOLE_ORGANIZATION, GOBP_MACROAUTOPHAGY, GOBP_MACROPHAGE_DIFFERENTIATION, GOBP_MACROPHAGE_PROLIFERATION, GOBP_MALE_SEX_DIFFERENTIATION, GOBP_MAMMARY_GLAND_DEVELOPMENT, GOBP_MATING_BEHAVIOR, GOBP_MEMBRANE_DEPOLARIZATION, GOBP_MEMBRANE_FUSION, GOBP_MEMBRANE_LIPID_BIOSYNTHETIC_PROCESS, GOBP_MEMBRANE_LIPID_METABOLIC_PROCESS, GOBP_MEMORY, GOBP_MESENCHYMAL_CELL_DIFFERENTIATION, GOBP_MESENCHYME_DEVELOPMENT, GOBP_METENCEPHALON_DEVELOPMENT, GOBP_METHYLATION, GOBP_MICROTUBULE_BASED_TRANSPORT, GOBP_MICROTUBULE_BUNDLE_FORMATION, GOBP_MITOCHONDRIAL_MEMBRANE_ORGANIZATION, GOBP_MITOCHONDRION_ORGANIZATION, GOBP_MITOPHAGY, GOBP_MITOTIC_CELL_CYCLE_CHECKPOINT_SIGNALING, GOBP_MITOTIC_CELL_CYCLE_PHASE_TRANSITION, GOBP_MONOCARBOXYLIC_ACID_BIOSYNTHETIC_PROCESS, GOBP_MONOCYTE_CHEMOTAXIS, GOBP_MONONUCLEAR_CELL_MIGRATION, GOBP_MONOSACCHARIDE_BIOSYNTHETIC_PROCESS, GOBP_MONOSACCHARIDE_METABOLIC_PROCESS, GOBP_MONOSACCHARIDE_TRANSMEMBRANE_TRANSPORT, GOBP_MULTI_MULTICELLULAR_ORGANISM_PROCESS, GOBP_MUSCLE_CELL_PROLIFERATION, GOBP_MUSCLE_CONTRACTION, GOBP_MYELOID_CELL_DIFFERENTIATION, GOBP_MYELOID_CELL_HOMEOSTASIS, GOBP_MYELOID_LEUKOCYTE_DIFFERENTIATION, GOBP_MYELOID_LEUKOCYTE_MEDIATED_IMMUNITY, GOBP_MYELOID_LEUKOCYTE_MIGRATION, GOBP_NEGATIVE_REGULATION_OF_APOPTOTIC_SIGNALING_PATHWAY, GOBP_NEGATIVE_REGULATION_OF_CARBOHYDRATE_METABOLIC_PROCESS, GOBP_NEGATIVE_REGULATION_OF_CATALYTIC_ACTIVITY, GOBP_NEGATIVE_REGULATION_OF_CELL_ACTIVATION, GOBP_NEGATIVE_REGULATION_OF_CELL_ADHESION, GOBP_NEGATIVE_REGULATION_OF_CELL_ADHESION_MEDIATED_BY_INTEGRIN, GOBP_NEGATIVE_REGULATION_OF_CELL_CELL_ADHESION, GOBP_NEGATIVE_REGULATION_OF_CELL_CYCLE, GOBP_NEGATIVE_REGULATION_OF_CELL_CYCLE_G1_S_PHASE_TRANSITION, GOBP_NEGATIVE_REGULATION_OF_CELL_CYCLE_PROCESS, GOBP_NEGATIVE_REGULATION_OF_CELL_DEVELOPMENT, GOBP_NEGATIVE_REGULATION_OF_CELL_GROWTH, GOBP_NEGATIVE_REGULATION_OF_CELL_PROJECTION_ORGANIZATION, GOBP_NEGATIVE_REGULATION_OF_CELL_SUBSTRATE_ADHESION, GOBP_NEGATIVE_REGULATION_OF_CYTOKINE_PRODUCTION, GOBP_NEGATIVE_REGULATION_OF_DEFENSE_RESPONSE, GOBP_NEGATIVE_REGULATION_OF_DEVELOPMENTAL_GROWTH, GOBP_NEGATIVE_REGULATION_OF_GROWTH, GOBP_NEGATIVE_REGULATION_OF_IMMUNE_EFFECTOR_PROCESS, GOBP_NEGATIVE_REGULATION_OF_IMMUNE_RESPONSE, GOBP_NEGATIVE_REGULATION_OF_INFLAMMATORY_RESPONSE, GOBP_NEGATIVE_REGULATION_OF_INNATE_IMMUNE_RESPONSE, GOBP_NEGATIVE_REGULATION_OF_INTRINSIC_APOPTOTIC_SIGNALING_PATHWAY, GOBP_NEGATIVE_REGULATION_OF_LEUKOCYTE_CELL_CELL_ADHESION, GOBP_NEGATIVE_REGULATION_OF_LOCOMOTION, GOBP_NEGATIVE_REGULATION_OF_LYMPHOCYTE_ACTIVATION, GOBP_NEGATIVE_REGULATION_OF_MAPK_CASCADE, GOBP_NEGATIVE_REGULATION_OF_MITOTIC_CELL_CYCLE, GOBP_NEGATIVE_REGULATION_OF_MITOTIC_CELL_CYCLE_PHASE_TRANSITION, GOBP_NEGATIVE_REGULATION_OF_MOLECULAR_FUNCTION, GOBP_NEGATIVE_REGULATION_OF_NERVOUS_SYSTEM_DEVELOPMENT, GOBP_NEGATIVE_REGULATION_OF_NEURON_APOPTOTIC_PROCESS, GOBP_NEGATIVE_REGULATION_OF_NEURON_PROJECTION_DEVELOPMENT, GOBP_NEGATIVE_REGULATION_OF_PHOSPHORUS_METABOLIC_PROCESS, GOBP_NEGATIVE_REGULATION_OF_PROTEIN_CONTAINING_COMPLEX_ASSEMBLY, GOBP_NEGATIVE_REGULATION_OF_PROTEIN_MODIFICATION_PROCESS, GOBP_NEGATIVE_REGULATION_OF_PROTEOLYSIS, GOBP_NEGATIVE_REGULATION_OF_RESPONSE_TO_BIOTIC_STIMULUS, GOBP_NEGATIVE_REGULATION_OF_RESPONSE_TO_CYTOKINE_STIMULUS, GOBP_NEGATIVE_REGULATION_OF_RESPONSE_TO_EXTERNAL_STIMULUS, GOBP_NEGATIVE_REGULATION_OF_SMALL_MOLECULE_METABOLIC_PROCESS, GOBP_NEGATIVE_REGULATION_OF_VASCULATURE_DEVELOPMENT, GOBP_NEPHRON_DEVELOPMENT, GOBP_NEURAL_NUCLEUS_DEVELOPMENT, GOBP_NEUROMUSCULAR_PROCESS, GOBP_NEURON_APOPTOTIC_PROCESS, GOBP_NEURON_MIGRATION, GOBP_NEURON_PROJECTION_EXTENSION, GOBP_NEURON_PROJECTION_GUIDANCE, GOBP_NEURON_PROJECTION_ORGANIZATION, GOBP_NUCLEAR_EXPORT, GOBP_NUCLEAR_TRANSPORT, GOBP_NUCLEOSIDE_DIPHOSPHATE_CATABOLIC_PROCESS, GOBP_NUCLEOSIDE_DIPHOSPHATE_METABOLIC_PROCESS, GOBP_NUCLEOSIDE_PHOSPHATE_BIOSYNTHETIC_PROCESS, GOBP_NUCLEOSIDE_PHOSPHATE_CATABOLIC_PROCESS, GOBP_NUCLEOSIDE_TRIPHOSPHATE_METABOLIC_PROCESS, GOBP_NUCLEOTIDE_BIOSYNTHETIC_PROCESS, GOBP_NUTRIENT_STORAGE, GOBP_ORGANELLE_TRANSPORT_ALONG_MICROTUBULE, GOBP_ORGANIC_ACID_BIOSYNTHETIC_PROCESS, GOBP_ORGANIC_HYDROXY_COMPOUND_TRANSPORT, GOBP_ORGANOPHOSPHATE_CATABOLIC_PROCESS, GOBP_ORGANOPHOSPHATE_ESTER_TRANSPORT, GOBP_ORGAN_GROWTH, GOBP_OSSIFICATION, GOBP_OSTEOBLAST_DIFFERENTIATION, GOBP_OUTER_MITOCHONDRIAL_MEMBRANE_ORGANIZATION, GOBP_PANCREAS_DEVELOPMENT, GOBP_PEPTIDE_TRANSPORT, GOBP_PHENOL_CONTAINING_COMPOUND_METABOLIC_PROCESS, GOBP_PHOSPHOLIPID_BIOSYNTHETIC_PROCESS, GOBP_PHOSPHOLIPID_METABOLIC_PROCESS, GOBP_PHOSPHOLIPID_TRANSPORT, GOBP_PLACENTA_DEVELOPMENT, GOBP_PLASMA_MEMBRANE_FUSION, GOBP_PLASMA_MEMBRANE_ORGANIZATION, GOBP_PLATELET_ACTIVATION, GOBP_PLATELET_AGGREGATION, GOBP_POSITIVE_REGULATION_OF_AUTOPHAGY, GOBP_POSITIVE_REGULATION_OF_CELL_ACTIVATION, GOBP_POSITIVE_REGULATION_OF_CELL_ADHESION, GOBP_POSITIVE_REGULATION_OF_CELL_CELL_ADHESION, GOBP_POSITIVE_REGULATION_OF_CELL_DEVELOPMENT, GOBP_POSITIVE_REGULATION_OF_CHEMOTAXIS, GOBP_POSITIVE_REGULATION_OF_COLD_INDUCED_THERMOGENESIS, GOBP_POSITIVE_REGULATION_OF_FAT_CELL_DIFFERENTIATION, GOBP_POSITIVE_REGULATION_OF_HEMOPOIESIS, GOBP_POSITIVE_REGULATION_OF_INTRACELLULAR_TRANSPORT, GOBP_POSITIVE_REGULATION_OF_LEUKOCYTE_CELL_CELL_ADHESION, GOBP_POSITIVE_REGULATION_OF_LEUKOCYTE_CHEMOTAXIS, GOBP_POSITIVE_REGULATION_OF_LEUKOCYTE_MIGRATION, GOBP_POSITIVE_REGULATION_OF_LYMPHOCYTE_DIFFERENTIATION, GOBP_POSITIVE_REGULATION_OF_MACROAUTOPHAGY, GOBP_POSITIVE_REGULATION_OF_MAPK_CASCADE, GOBP_POSITIVE_REGULATION_OF_PROTEASOMAL_PROTEIN_CATABOLIC_PROCESS, GOBP_POSITIVE_REGULATION_OF_PROTEIN_CATABOLIC_PROCESS, GOBP_POSITIVE_REGULATION_OF_PROTEOLYSIS, GOBP_POSITIVE_REGULATION_OF_PROTEOLYSIS_INVOLVED_IN_PROTEIN_CATABOLIC_PROCESS, GOBP_POSITIVE_REGULATION_OF_SECRETION, GOBP_POSITIVE_REGULATION_OF_UBIQUITIN_DEPENDENT_PROTEIN_CATABOLIC_PROCESS, GOBP_POSITIVE_REGULATION_OF_WNT_SIGNALING_PATHWAY, GOBP_POSTSYNAPSE_ORGANIZATION, GOBP_POST_EMBRYONIC_DEVELOPMENT, GOBP_POST_GOLGI_VESICLE_MEDIATED_TRANSPORT, GOBP_POTASSIUM_ION_IMPORT_ACROSS_PLASMA_MEMBRANE, GOBP_POTASSIUM_ION_TRANSPORT, GOBP_PROTEIN_EXPORT_FROM_NUCLEUS, GOBP_PROTEIN_INSERTION_INTO_MEMBRANE, GOBP_PROTEIN_LOCALIZATION_TO_EXTRACELLULAR_REGION, GOBP_PROTEIN_LOCALIZATION_TO_MITOCHONDRION, GOBP_PROTEIN_LOCALIZATION_TO_NUCLEUS, GOBP_PROTEIN_N_LINKED_GLYCOSYLATION, GOBP_PROTEIN_O_LINKED_GLYCOSYLATION, GOBP_PROTEIN_POLYUBIQUITINATION, GOBP_PROTEIN_RNA_COMPLEX_ORGANIZATION, GOBP_PROTEIN_STABILIZATION, GOBP_PURINE_CONTAINING_COMPOUND_CATABOLIC_PROCESS, GOBP_PYRIDINE_CONTAINING_COMPOUND_CATABOLIC_PROCESS, GOBP_PYRIDINE_CONTAINING_COMPOUND_METABOLIC_PROCESS, GOBP_PYRUVATE_METABOLIC_PROCESS, GOBP_REACTIVE_OXYGEN_SPECIES_METABOLIC_PROCESS, GOBP_REGENERATION, GOBP_REGULATION_OF_ACTION_POTENTIAL, GOBP_REGULATION_OF_ADAPTIVE_IMMUNE_RESPONSE, GOBP_REGULATION_OF_AMIDE_METABOLIC_PROCESS, GOBP_REGULATION_OF_AMINE_METABOLIC_PROCESS, GOBP_REGULATION_OF_APOPTOTIC_SIGNALING_PATHWAY, GOBP_REGULATION_OF_AUTOPHAGY, GOBP_REGULATION_OF_AUTOPHAGY_OF_MITOCHONDRION, GOBP_REGULATION_OF_BEHAVIOR, GOBP_REGULATION_OF_BLOOD_CIRCULATION, GOBP_REGULATION_OF_BODY_FLUID_LEVELS, GOBP_REGULATION_OF_BROWN_FAT_CELL_DIFFERENTIATION, GOBP_REGULATION_OF_CARBOHYDRATE_BIOSYNTHETIC_PROCESS, GOBP_REGULATION_OF_CARBOHYDRATE_METABOLIC_PROCESS, GOBP_REGULATION_OF_CARDIAC_MUSCLE_CELL_ACTION_POTENTIAL, GOBP_REGULATION_OF_CELLULAR_COMPONENT_SIZE, GOBP_REGULATION_OF_CELLULAR_RESPONSE_TO_INSULIN_STIMULUS, GOBP_REGULATION_OF_CELL_ADHESION_MEDIATED_BY_INTEGRIN, GOBP_REGULATION_OF_CELL_CYCLE_G1_S_PHASE_TRANSITION, GOBP_REGULATION_OF_CELL_CYCLE_PHASE_TRANSITION, GOBP_REGULATION_OF_CELL_GROWTH, GOBP_REGULATION_OF_CELL_JUNCTION_ASSEMBLY, GOBP_REGULATION_OF_CELL_MATRIX_ADHESION, GOBP_REGULATION_OF_CELL_SUBSTRATE_ADHESION, GOBP_REGULATION_OF_CHEMOTAXIS, GOBP_REGULATION_OF_CIRCADIAN_RHYTHM, GOBP_REGULATION_OF_DENDRITE_DEVELOPMENT, GOBP_REGULATION_OF_DENDRITE_MORPHOGENESIS, GOBP_REGULATION_OF_DEVELOPMENTAL_GROWTH, GOBP_REGULATION_OF_ENDOTHELIAL_CELL_MIGRATION, GOBP_REGULATION_OF_EPITHELIAL_TO_MESENCHYMAL_TRANSITION, GOBP_REGULATION_OF_FAT_CELL_DIFFERENTIATION, GOBP_REGULATION_OF_FAT_CELL_PROLIFERATION, GOBP_REGULATION_OF_GLUCONEOGENESIS, GOBP_REGULATION_OF_GLUCOSE_METABOLIC_PROCESS, GOBP_REGULATION_OF_HEART_CONTRACTION, GOBP_REGULATION_OF_HEART_RATE, GOBP_REGULATION_OF_HEART_RATE_BY_CARDIAC_CONDUCTION, GOBP_REGULATION_OF_HEMOPOIESIS, GOBP_REGULATION_OF_HORMONE_SECRETION, GOBP_REGULATION_OF_IMMUNE_EFFECTOR_PROCESS, GOBP_REGULATION_OF_INFLAMMATORY_RESPONSE, GOBP_REGULATION_OF_INSULIN_SECRETION, GOBP_REGULATION_OF_INTRACELLULAR_TRANSPORT, GOBP_REGULATION_OF_INTRINSIC_APOPTOTIC_SIGNALING_PATHWAY, GOBP_REGULATION_OF_KINASE_ACTIVITY, GOBP_REGULATION_OF_LEUKOCYTE_CHEMOTAXIS, GOBP_REGULATION_OF_LEUKOCYTE_DIFFERENTIATION, GOBP_REGULATION_OF_LEUKOCYTE_MIGRATION, GOBP_REGULATION_OF_LEUKOCYTE_PROLIFERATION, GOBP_REGULATION_OF_LYMPHOCYTE_DIFFERENTIATION, GOBP_REGULATION_OF_MACROAUTOPHAGY, GOBP_REGULATION_OF_MEMBRANE_DEPOLARIZATION, GOBP_REGULATION_OF_MEMBRANE_POTENTIAL, GOBP_REGULATION_OF_MICROTUBULE_BASED_MOVEMENT, GOBP_REGULATION_OF_MICROTUBULE_BASED_PROCESS, GOBP_REGULATION_OF_MITOTIC_CELL_CYCLE_PHASE_TRANSITION, GOBP_REGULATION_OF_NERVOUS_SYSTEM_DEVELOPMENT, GOBP_REGULATION_OF_NERVOUS_SYSTEM_PROCESS, GOBP_REGULATION_OF_NEUROGENESIS, GOBP_REGULATION_OF_NEURON_APOPTOTIC_PROCESS, GOBP_REGULATION_OF_NEURON_PROJECTION_DEVELOPMENT, GOBP_REGULATION_OF_OSTEOBLAST_DIFFERENTIATION, GOBP_REGULATION_OF_PEPTIDE_TRANSPORT, GOBP_REGULATION_OF_PHOSPHORYLATION, GOBP_REGULATION_OF_POSTSYNAPSE_ORGANIZATION, GOBP_REGULATION_OF_POSTSYNAPTIC_MEMBRANE_POTENTIAL, GOBP_REGULATION_OF_PROTEASOMAL_UBIQUITIN_DEPENDENT_PROTEIN_CATABOLIC_PROCESS, GOBP_REGULATION_OF_PROTEIN_CATABOLIC_PROCESS, GOBP_REGULATION_OF_PROTEIN_CONTAINING_COMPLEX_ASSEMBLY, GOBP_REGULATION_OF_PROTEIN_SECRETION, GOBP_REGULATION_OF_PROTEIN_STABILITY, GOBP_REGULATION_OF_PROTEIN_TRANSPORT, GOBP_REGULATION_OF_PROTEOLYSIS, GOBP_REGULATION_OF_PROTEOLYSIS_INVOLVED_IN_PROTEIN_CATABOLIC_PROCESS, GOBP_REGULATION_OF_RESPONSE_TO_CYTOKINE_STIMULUS, GOBP_REGULATION_OF_RNA_SPLICING, GOBP_REGULATION_OF_SIGNAL_TRANSDUCTION_BY_P53_CLASS_MEDIATOR, GOBP_REGULATION_OF_SMALL_MOLECULE_METABOLIC_PROCESS, GOBP_REGULATION_OF_SYNAPSE_ASSEMBLY, GOBP_REGULATION_OF_SYNAPSE_STRUCTURE_OR_ACTIVITY, GOBP_REGULATION_OF_TRANSFERASE_ACTIVITY, GOBP_REGULATION_OF_T_CELL_ACTIVATION, GOBP_REGULATION_OF_UBIQUITIN_DEPENDENT_PROTEIN_CATABOLIC_PROCESS, GOBP_REGULATION_OF_VASCULATURE_DEVELOPMENT, GOBP_REGULATION_OF_VIRAL_GENOME_REPLICATION, GOBP_REGULATION_OF_VIRAL_LIFE_CYCLE, GOBP_REGULATION_OF_VIRAL_PROCESS, GOBP_REGULATION_OF_WNT_SIGNALING_PATHWAY, GOBP_RENAL_SYSTEM_DEVELOPMENT, GOBP_RENAL_SYSTEM_PROCESS, GOBP_REPRODUCTIVE_BEHAVIOR, GOBP_REPRODUCTIVE_SYSTEM_DEVELOPMENT, GOBP_RESPONSE_TO_ALCOHOL, GOBP_RESPONSE_TO_ATP, GOBP_RESPONSE_TO_CAMP, GOBP_RESPONSE_TO_CARBOHYDRATE, GOBP_RESPONSE_TO_ESTROGEN, GOBP_RESPONSE_TO_INSULIN, GOBP_RESPONSE_TO_IONIZING_RADIATION, GOBP_RESPONSE_TO_KETONE, GOBP_RESPONSE_TO_LIGHT_STIMULUS, GOBP_RESPONSE_TO_METAL_ION, GOBP_RESPONSE_TO_MONOSACCHARIDE, GOBP_RESPONSE_TO_NUTRIENT, GOBP_RESPONSE_TO_ORGANOPHOSPHORUS, GOBP_RESPONSE_TO_OXYGEN_LEVELS, GOBP_RESPONSE_TO_PEPTIDE_HORMONE, GOBP_RESPONSE_TO_PHORBOL_13_ACETATE_12_MYRISTATE, GOBP_RESPONSE_TO_PURINE_CONTAINING_COMPOUND, GOBP_RESPONSE_TO_RADIATION, GOBP_RESPONSE_TO_STARVATION, GOBP_RESPONSE_TO_STEROID_HORMONE, GOBP_RESPONSE_TO_TUMOR_NECROSIS_FACTOR, GOBP_RESPONSE_TO_TYPE_I_INTERFERON, GOBP_RESPONSE_TO_VIRUS, GOBP_RHYTHMIC_BEHAVIOR, GOBP_RHYTHMIC_PROCESS, GOBP_RIBONUCLEOTIDE_CATABOLIC_PROCESS, GOBP_RIBOSE_PHOSPHATE_METABOLIC_PROCESS, GOBP_RNA_MODIFICATION, GOBP_RNA_SPLICING, GOBP_SA_NODE_CELL_TO_ATRIAL_CARDIAC_MUSCLE_CELL_COMMUNICATION, GOBP_SENSORY_PERCEPTION_OF_MECHANICAL_STIMULUS, GOBP_SENSORY_PERCEPTION_OF_PAIN, GOBP_SENSORY_SYSTEM_DEVELOPMENT, GOBP_SEX_DIFFERENTIATION, GOBP_SIGNAL_TRANSDUCTION_BY_P53_CLASS_MEDIATOR, GOBP_SIGNAL_TRANSDUCTION_IN_RESPONSE_TO_DNA_DAMAGE, GOBP_SINGLE_FERTILIZATION, GOBP_SKELETAL_SYSTEM_MORPHOGENESIS, GOBP_SKIN_DEVELOPMENT, GOBP_SKIN_EPIDERMIS_DEVELOPMENT, GOBP_SMOOTH_MUSCLE_CELL_PROLIFERATION, GOBP_SMOOTH_MUSCLE_CONTRACTION, GOBP_SODIUM_ION_TRANSMEMBRANE_TRANSPORT, GOBP_SODIUM_ION_TRANSPORT, GOBP_SPHINGOLIPID_BIOSYNTHETIC_PROCESS, GOBP_SPHINGOLIPID_METABOLIC_PROCESS, GOBP_STEROID_BIOSYNTHETIC_PROCESS, GOBP_STEROID_METABOLIC_PROCESS, GOBP_STEROL_METABOLIC_PROCESS, GOBP_SUBSTRATE_ADHESION_DEPENDENT_CELL_SPREADING, GOBP_SULFUR_COMPOUND_METABOLIC_PROCESS, GOBP_SYNAPSE_ASSEMBLY, GOBP_SYNAPTIC_VESICLE_LOCALIZATION, GOBP_SYNAPTIC_VESICLE_TRANSPORT, GOBP_TAXIS, GOBP_TEMPERATURE_HOMEOSTASIS, GOBP_TERPENOID_BIOSYNTHETIC_PROCESS, GOBP_TISSUE_REGENERATION, GOBP_TOR_SIGNALING, GOBP_TRANSMISSION_OF_NERVE_IMPULSE, GOBP_TYPE_I_INTERFERON_MEDIATED_SIGNALING_PATHWAY, GOBP_T_CELL_ACTIVATION_INVOLVED_IN_IMMUNE_RESPONSE, GOBP_T_CELL_DIFFERENTIATION, GOBP_T_CELL_DIFFERENTIATION_INVOLVED_IN_IMMUNE_RESPONSE, GOBP_T_CELL_DIFFERENTIATION_IN_THYMUS, GOBP_T_CELL_PROLIFERATION, GOBP_T_HELPER_17_TYPE_IMMUNE_RESPONSE, GOBP_VACUOLE_ORGANIZATION, GOBP_VESICLE_CYTOSKELETAL_TRAFFICKING, GOBP_VESICLE_LOCALIZATION, GOBP_VESICLE_TRANSPORT_ALONG_MICROTUBULE, GOBP_VIRAL_GENOME_REPLICATION, GOBP_VIRAL_LIFE_CYCLE, GOBP_VIRAL_PROCESS, GOBP_VISUAL_BEHAVIOR, GOBP_WNT_SIGNALING_PATHWAY, GOBP_WOUND_HEALING, KEGG_AXON_GUIDANCE, KEGG_CHEMOKINE_SIGNALING_PATHWAY, KEGG_CHRONIC_MYELOID_LEUKEMIA, KEGG_CYTOKINE_CYTOKINE_RECEPTOR_INTERACTION, KEGG_ERBB_SIGNALING_PATHWAY, KEGG_FOCAL_ADHESION, KEGG_GLIOMA, KEGG_GLYCOLYSIS_GLUCONEOGENESIS, KEGG_INSULIN_SIGNALING_PATHWAY, KEGG_JAK_STAT_SIGNALING_PATHWAY, KEGG_LYSOSOME, KEGG_NATURAL_KILLER_CELL_MEDIATED_CYTOTOXICITY, KEGG_NEUROACTIVE_LIGAND_RECEPTOR_INTERACTION, KEGG_NEUROTROPHIN_SIGNALING_PATHWAY, KEGG_PATHWAYS_IN_CANCER, KEGG_PURINE_METABOLISM, KEGG_SMALL_CELL_LUNG_CANCER, KEGG_TGF_BETA_SIGNALING_PATHWAY, KEGG_TIGHT_JUNCTION, REACTOME_ACTIVATION_OF_GENE_EXPRESSION_BY_SREBF_SREBP, REACTOME_AEROBIC_RESPIRATION_AND_RESPIRATORY_ELECTRON_TRANSPORT, REACTOME_ANTIGEN_PROCESSING_UBIQUITINATION_PROTEASOME_DEGRADATION, REACTOME_ANTIMICROBIAL_MECHANISM_OF_IFN_STIMULATED_GENES, REACTOME_ASPARAGINE_N_LINKED_GLYCOSYLATION, REACTOME_BIOSYNTHESIS_OF_THE_N_GLYCAN_PRECURSOR_DOLICHOL_LIPID_LINKED_OLIGOSACCHARIDE_LLO_AND_TRANSFER_TO_A_NASCENT_PROTEIN, REACTOME_CELL_SURFACE_INTERACTIONS_AT_THE_VASCULAR_WALL, REACTOME_CHROMATIN_ORGANIZATION, REACTOME_CLASS_I_MHC_MEDIATED_ANTIGEN_PROCESSING_PRESENTATION, REACTOME_CONSTITUTIVE_SIGNALING_BY_EGFRVIII, REACTOME_CONSTITUTIVE_SIGNALING_BY_LIGAND_RESPONSIVE_EGFR_CANCER_VARIANTS, REACTOME_CYCLIN_A_CDK2_ASSOCIATED_EVENTS_AT_S_PHASE_ENTRY, REACTOME_CYCLIN_D_ASSOCIATED_EVENTS_IN_G1, REACTOME_C_TYPE_LECTIN_RECEPTORS_CLRS, REACTOME_DAP12_INTERACTIONS, REACTOME_DAP12_SIGNALING, REACTOME_DEACTIVATION_OF_THE_BETA_CATENIN_TRANSACTIVATING_COMPLEX, REACTOME_DEGRADATION_OF_THE_EXTRACELLULAR_MATRIX, REACTOME_DENGUE_VIRUS_GENOME_TRANSLATION_AND_REPLICATION, REACTOME_DENGUE_VIRUS_INFECTION, REACTOME_DEVELOPMENTAL_CELL_LINEAGES, REACTOME_DISEASES_OF_GLYCOSYLATION, REACTOME_DISEASES_OF_METABOLISM, REACTOME_DISEASES_OF_SIGNAL_TRANSDUCTION_BY_GROWTH_FACTOR_RECEPTORS_AND_SECOND_MESSENGERS, REACTOME_DOWNSTREAM_SIGNALING_OF_ACTIVATED_FGFR1, REACTOME_DOWNSTREAM_SIGNALING_OF_ACTIVATED_FGFR2, REACTOME_DOWNSTREAM_SIGNALING_OF_ACTIVATED_FGFR3, REACTOME_DOWNSTREAM_SIGNALING_OF_ACTIVATED_FGFR4, REACTOME_EPHA_MEDIATED_GROWTH_CONE_COLLAPSE, REACTOME_EPH_EPHRIN_MEDIATED_REPULSION_OF_CELLS, REACTOME_EPH_EPHRIN_SIGNALING, REACTOME_ESR_MEDIATED_SIGNALING, REACTOME_EXTRACELLULAR_MATRIX_ORGANIZATION, REACTOME_EXTRA_NUCLEAR_ESTROGEN_SIGNALING, REACTOME_FC_EPSILON_RECEPTOR_FCERI_SIGNALING, REACTOME_GLUCOSE_METABOLISM, REACTOME_INTERFERON_ALPHA_BETA_SIGNALING, REACTOME_INTERFERON_GAMMA_SIGNALING, REACTOME_INTERFERON_SIGNALING, REACTOME_INTERLEUKIN_3_INTERLEUKIN_5_AND_GM_CSF_SIGNALING, REACTOME_INTERLEUKIN_4_AND_INTERLEUKIN_13_SIGNALING, REACTOME_ION_CHANNEL_TRANSPORT, REACTOME_ION_TRANSPORT_BY_P_TYPE_ATPASES, REACTOME_IRE1ALPHA_ACTIVATES_CHAPERONES, REACTOME_MAPK1_MAPK3_SIGNALING, REACTOME_MAPK_FAMILY_SIGNALING_CASCADES, REACTOME_METABOLISM_OF_CARBOHYDRATES_AND_CARBOHYDRATE_DERIVATIVES, REACTOME_METABOLISM_OF_STEROIDS, REACTOME_METABOLISM_OF_VITAMINS_AND_COFACTORS, REACTOME_METABOLISM_OF_WATER_SOLUBLE_VITAMINS_AND_COFACTORS, REACTOME_MITOCHONDRIAL_BIOGENESIS, REACTOME_MITOCHONDRIAL_PROTEIN_IMPORT, REACTOME_MITOTIC_G1_PHASE_AND_G1_S_TRANSITION, REACTOME_MRNA_EDITING, REACTOME_NEURONAL_SYSTEM, REACTOME_NEUROTRANSMITTER_RECEPTORS_AND_POSTSYNAPTIC_SIGNAL_TRANSMISSION, REACTOME_ORGANELLE_BIOGENESIS_AND_MAINTENANCE, REACTOME_O_LINKED_GLYCOSYLATION, REACTOME_O_LINKED_GLYCOSYLATION_OF_MUCINS, REACTOME_PLATELET_ACTIVATION_SIGNALING_AND_AGGREGATION, REACTOME_POST_TRANSLATIONAL_MODIFICATION_SYNTHESIS_OF_GPI_ANCHORED_PROTEINS, REACTOME_POTASSIUM_CHANNELS, REACTOME_POTENTIAL_THERAPEUTICS_FOR_SARS, REACTOME_PROTEIN_LOCALIZATION, REACTOME_RAC2_GTPASE_CYCLE, REACTOME_REGULATION_OF_CHOLESTEROL_BIOSYNTHESIS_BY_SREBP_SREBF, REACTOME_RHO_GTPASE_CYCLE, REACTOME_SARS_COV_1_HOST_INTERACTIONS, REACTOME_SARS_COV_1_INFECTION, REACTOME_SARS_COV_INFECTIONS, REACTOME_SCF_SKP2_MEDIATED_DEGRADATION_OF_P27_P21, REACTOME_SIGNALING_BY_ALK_IN_CANCER, REACTOME_SIGNALING_BY_CSF1_M_CSF_IN_MYELOID_CELLS, REACTOME_SIGNALING_BY_EGFR, REACTOME_SIGNALING_BY_EGFR_IN_CANCER, REACTOME_SIGNALING_BY_ERBB2, REACTOME_SIGNALING_BY_ERBB2_ECD_MUTANTS, REACTOME_SIGNALING_BY_ERBB2_IN_CANCER, REACTOME_SIGNALING_BY_ERBB4, REACTOME_SIGNALING_BY_FGFR, REACTOME_SIGNALING_BY_FGFR1, REACTOME_SIGNALING_BY_FGFR2, REACTOME_SIGNALING_BY_FGFR3, REACTOME_SIGNALING_BY_FGFR4, REACTOME_SIGNALING_BY_INTERLEUKINS, REACTOME_SIGNALING_BY_MET, REACTOME_SIGNALING_BY_NTRK2_TRKB, REACTOME_SIGNALING_BY_NTRKS, REACTOME_SIGNALING_BY_NUCLEAR_RECEPTORS, REACTOME_SIGNALING_BY_WNT, REACTOME_SLC_MEDIATED_TRANSMEMBRANE_TRANSPORT, REACTOME_SYNTHESIS_OF_SUBSTRATES_IN_N_GLYCAN_BIOSYTHESIS, REACTOME_S_PHASE, REACTOME_TCF_DEPENDENT_SIGNALING_IN_RESPONSE_TO_WNT, REACTOME_TRANSCRIPTIONAL_REGULATION_OF_GRANULOPOIESIS, REACTOME_TRANSMISSION_ACROSS_CHEMICAL_SYNAPSES, REACTOME_UNFOLDED_PROTEIN_RESPONSE_UPR
1	170224684	chr1_170224684_G_C	G	C	0.183479	0.030205	8.90519	FIRRM, GORAB, KIFAP3, METTL18, NTMT2, PRRX1, SCYL3, SELE	GOBP_APPENDAGE_DEVELOPMENT, GOBP_APPENDAGE_MORPHOGENESIS, GOBP_ARTERY_DEVELOPMENT, GOBP_AXO_DENDRITIC_TRANSPORT, GOBP_CALCIUM_DEPENDENT_CELL_CELL_ADHESION, GOBP_CALCIUM_MEDIATED_SIGNALING, GOBP_CARTILAGE_DEVELOPMENT, GOBP_CELLULAR_EXTRAVASATION, GOBP_CELL_DIFFERENTIATION_IN_SPINAL_CORD, GOBP_CELL_FATE_COMMITMENT, GOBP_CELL_FATE_DETERMINATION, GOBP_CENTRAL_NERVOUS_SYSTEM_NEURON_DIFFERENTIATION, GOBP_CHROMOSOME_SEGREGATION, GOBP_CILIUM_ORGANIZATION, GOBP_CONNECTIVE_TISSUE_DEVELOPMENT, GOBP_CYTOSKELETON_DEPENDENT_INTRACELLULAR_TRANSPORT, GOBP_DNA_RECOMBINATION, GOBP_EAR_DEVELOPMENT, GOBP_EAR_MORPHOGENESIS, GOBP_EMBRYONIC_APPENDAGE_MORPHOGENESIS, GOBP_EMBRYONIC_ORGAN_DEVELOPMENT, GOBP_EMBRYONIC_ORGAN_MORPHOGENESIS, GOBP_EMBRYONIC_SKELETAL_SYSTEM_DEVELOPMENT, GOBP_EMBRYONIC_SKELETAL_SYSTEM_MORPHOGENESIS, GOBP_EPIDERMIS_DEVELOPMENT, GOBP_ESTABLISHMENT_OF_ORGANELLE_LOCALIZATION, GOBP_HOMOLOGOUS_RECOMBINATION, GOBP_INNER_EAR_MORPHOGENESIS, GOBP_LEUKOCYTE_CELL_CELL_ADHESION, GOBP_LEUKOCYTE_MIGRATION, GOBP_MACROMOLECULE_METHYLATION, GOBP_MAINTENANCE_OF_CELL_NUMBER, GOBP_METHYLATION, GOBP_MICROTUBULE_BASED_TRANSPORT, GOBP_NON_MOTILE_CILIUM_ASSEMBLY, GOBP_ORGANELLE_TRANSPORT_ALONG_MICROTUBULE, GOBP_PEPTIDYL_AMINO_ACID_MODIFICATION, GOBP_PHOSPHOLIPASE_C_ACTIVATING_G_PROTEIN_COUPLED_RECEPTOR_SIGNALING_PATHWAY, GOBP_POSITIVE_REGULATION_OF_CELL_ADHESION, GOBP_POSITIVE_REGULATION_OF_CELL_CELL_ADHESION, GOBP_POSITIVE_REGULATION_OF_ENDOCYTOSIS, GOBP_POSITIVE_REGULATION_OF_LEUKOCYTE_CELL_CELL_ADHESION, GOBP_POSITIVE_REGULATION_OF_LEUKOCYTE_MIGRATION, GOBP_POSITIVE_REGULATION_OF_RECEPTOR_INTERNALIZATION, GOBP_POSITIVE_REGULATION_OF_RECEPTOR_MEDIATED_ENDOCYTOSIS, GOBP_POSITIVE_REGULATION_OF_SMOOTHENED_SIGNALING_PATHWAY, GOBP_PROTEIN_METHYLATION, GOBP_RECEPTOR_INTERNALIZATION, GOBP_RECEPTOR_MEDIATED_ENDOCYTOSIS, GOBP_REGENERATION, GOBP_REGULATION_OF_ENDOCYTOSIS, GOBP_REGULATION_OF_INFLAMMATORY_RESPONSE, GOBP_REGULATION_OF_KINASE_ACTIVITY, GOBP_REGULATION_OF_LEUKOCYTE_MIGRATION, GOBP_REGULATION_OF_NEURON_PROJECTION_DEVELOPMENT, GOBP_REGULATION_OF_PHOSPHORYLATION, GOBP_REGULATION_OF_RECEPTOR_INTERNALIZATION, GOBP_REGULATION_OF_RECEPTOR_MEDIATED_ENDOCYTOSIS, GOBP_REGULATION_OF_SMOOTHENED_SIGNALING_PATHWAY, GOBP_REGULATION_OF_TRANSFERASE_ACTIVITY, GOBP_REGULATION_OF_TRANSLATION, GOBP_RESPONSE_TO_INTERLEUKIN_1, GOBP_RESPONSE_TO_MOLECULE_OF_BACTERIAL_ORIGIN, GOBP_RESPONSE_TO_TUMOR_NECROSIS_FACTOR, GOBP_RIBOSOME_BIOGENESIS, GOBP_ROOF_OF_MOUTH_DEVELOPMENT, GOBP_RRNA_METABOLIC_PROCESS, GOBP_RRNA_PROCESSING, GOBP_SENSORY_ORGAN_MORPHOGENESIS, GOBP_SKELETAL_SYSTEM_MORPHOGENESIS, GOBP_SKIN_DEVELOPMENT, GOBP_SKIN_EPIDERMIS_DEVELOPMENT, GOBP_SMOOTHENED_SIGNALING_PATHWAY, GOBP_SPINAL_CORD_DEVELOPMENT, GOBP_TRANSLATIONAL_ELONGATION, GOBP_VESICLE_CYTOSKELETAL_TRAFFICKING, GOBP_VESICLE_LOCALIZATION, GOBP_VESICLE_TRANSPORT_ALONG_MICROTUBULE, REACTOME_CELL_SURFACE_INTERACTIONS_AT_THE_VASCULAR_WALL, REACTOME_CILIUM_ASSEMBLY, REACTOME_COPI_DEPENDENT_GOLGI_TO_ER_RETROGRADE_TRAFFIC, REACTOME_DNA_DOUBLE_STRAND_BREAK_REPAIR, REACTOME_DNA_REPAIR, REACTOME_FACTORS_INVOLVED_IN_MEGAKARYOCYTE_DEVELOPMENT_AND_PLATELET_PRODUCTION, REACTOME_GOLGI_TO_ER_RETROGRADE_TRANSPORT, REACTOME_HDR_THROUGH_HOMOLOGOUS_RECOMBINATION_HRR, REACTOME_HOMOLOGY_DIRECTED_REPAIR, REACTOME_INTRA_GOLGI_AND_RETROGRADE_GOLGI_TO_ER_TRAFFIC, REACTOME_MEIOSIS, REACTOME_MHC_CLASS_II_ANTIGEN_PRESENTATION, REACTOME_MITOTIC_PROMETAPHASE, REACTOME_M_PHASE, REACTOME_ORGANELLE_BIOGENESIS_AND_MAINTENANCE, REACTOME_REPRODUCTION, REACTOME_RESOLUTION_OF_SISTER_CHROMATID_COHESION, REACTOME_TRANSLOCATION_OF_SLC2A4_GLUT4_TO_THE_PLASMA_MEMBRANE
16	73066604	chr16_73066604_G_C	G	C	0.138583	0.0230947	8.70652	ZFHX3	GOBP_CIRCADIAN_REGULATION_OF_GENE_EXPRESSION, GOBP_CIRCADIAN_RHYTHM, GOBP_LOCOMOTORY_BEHAVIOR, GOBP_MUSCLE_ORGAN_DEVELOPMENT, GOBP_MYOBLAST_DIFFERENTIATION, GOBP_NEGATIVE_REGULATION_OF_MYOBLAST_DIFFERENTIATION, GOBP_POSITIVE_REGULATION_OF_CELL_ADHESION, GOBP_REGULATION_OF_BEHAVIOR, GOBP_REGULATION_OF_CIRCADIAN_RHYTHM, GOBP_REGULATION_OF_MYOBLAST_DIFFERENTIATION, GOBP_REGULATION_OF_NEURON_DIFFERENTIATION, GOBP_RESPONSE_TO_TRANSFORMING_GROWTH_FACTOR_BETA, GOBP_RHYTHMIC_BEHAVIOR, GOBP_RHYTHMIC_PROCESS, REACTOME_TRANSCRIPTIONAL_REGULATION_BY_RUNX3
4	110717326	chr4_110717326_A_G	A	G	0.188	0.0314418	8.64955	ENPEP, PITX2	GOBP_AMEBOIDAL_TYPE_CELL_MIGRATION, GOBP_APPENDAGE_DEVELOPMENT, GOBP_APPENDAGE_MORPHOGENESIS, GOBP_ATRIAL_CARDIAC_MUSCLE_TISSUE_DEVELOPMENT, GOBP_ATRIOVENTRICULAR_VALVE_DEVELOPMENT, GOBP_AXIS_SPECIFICATION, GOBP_BONE_DEVELOPMENT, GOBP_BRANCHING_MORPHOGENESIS_OF_AN_EPITHELIAL_TUBE, GOBP_CAMERA_TYPE_EYE_MORPHOGENESIS, GOBP_CARDIAC_ATRIUM_DEVELOPMENT, GOBP_CARDIAC_ATRIUM_MORPHOGENESIS, GOBP_CARDIAC_CELL_DEVELOPMENT, GOBP_CARDIAC_CHAMBER_DEVELOPMENT, GOBP_CARDIAC_CHAMBER_MORPHOGENESIS, GOBP_CARDIAC_MUSCLE_CELL_DIFFERENTIATION, GOBP_CARDIAC_MUSCLE_TISSUE_DEVELOPMENT, GOBP_CARDIAC_MUSCLE_TISSUE_MORPHOGENESIS, GOBP_CARDIAC_SEPTUM_DEVELOPMENT, GOBP_CARDIAC_SEPTUM_MORPHOGENESIS, GOBP_CARDIAC_VENTRICLE_DEVELOPMENT, GOBP_CARDIOCYTE_DIFFERENTIATION, GOBP_CELL_PROLIFERATION_INVOLVED_IN_HEART_MORPHOGENESIS, GOBP_DIGESTIVE_SYSTEM_DEVELOPMENT, GOBP_DIGESTIVE_TRACT_MORPHOGENESIS, GOBP_EMBRYONIC_APPENDAGE_MORPHOGENESIS, GOBP_EMBRYONIC_HEART_TUBE_DEVELOPMENT, GOBP_EMBRYONIC_HINDLIMB_MORPHOGENESIS, GOBP_EMBRYONIC_ORGAN_DEVELOPMENT, GOBP_EMBRYONIC_ORGAN_MORPHOGENESIS, GOBP_ENDOCRINE_PROCESS, GOBP_ENDOCRINE_SYSTEM_DEVELOPMENT, GOBP_EPIDERMAL_CELL_DIFFERENTIATION, GOBP_EPIDERMIS_DEVELOPMENT, GOBP_EPITHELIAL_TUBE_MORPHOGENESIS, GOBP_EYE_MORPHOGENESIS, GOBP_FOREBRAIN_DEVELOPMENT, GOBP_GLAND_DEVELOPMENT, GOBP_HEART_MORPHOGENESIS, GOBP_HEART_VALVE_DEVELOPMENT, GOBP_HINDLIMB_MORPHOGENESIS, GOBP_HORMONE_METABOLIC_PROCESS, GOBP_IMMUNE_SYSTEM_DEVELOPMENT, GOBP_IN_UTERO_EMBRYONIC_DEVELOPMENT, GOBP_LIMBIC_SYSTEM_DEVELOPMENT, GOBP_MESENCHYMAL_CELL_DIFFERENTIATION, GOBP_MESENCHYME_DEVELOPMENT, GOBP_MORPHOGENESIS_OF_A_BRANCHING_STRUCTURE, GOBP_MUSCLE_CELL_DEVELOPMENT, GOBP_MUSCLE_CELL_DIFFERENTIATION, GOBP_MUSCLE_ORGAN_DEVELOPMENT, GOBP_MUSCLE_ORGAN_MORPHOGENESIS, GOBP_MUSCLE_TISSUE_DEVELOPMENT, GOBP_NEPHRON_DEVELOPMENT, GOBP_NEURAL_CREST_CELL_DIFFERENTIATION, GOBP_NEURAL_NUCLEUS_DEVELOPMENT, GOBP_NEURON_MIGRATION, GOBP_ODONTOGENESIS, GOBP_OUTFLOW_TRACT_MORPHOGENESIS, GOBP_PATTERN_SPECIFICATION_PROCESS, GOBP_PROTEIN_PROCESSING, GOBP_REGULATION_OF_ANGIOTENSIN_LEVELS_IN_BLOOD, GOBP_REGULATION_OF_BLOOD_PRESSURE, GOBP_REGULATION_OF_SYSTEMIC_ARTERIAL_BLOOD_PRESSURE, GOBP_REGULATION_OF_SYSTEMIC_ARTERIAL_BLOOD_PRESSURE_BY_CIRCULATORY_RENIN_ANGIOTENSIN, GOBP_REGULATION_OF_SYSTEMIC_ARTERIAL_BLOOD_PRESSURE_BY_RENIN_ANGIOTENSIN, GOBP_REGULATION_OF_SYSTEMIC_ARTERIAL_BLOOD_PRESSURE_MEDIATED_BY_A_CHEMICAL_SIGNAL, GOBP_RENAL_SYSTEM_DEVELOPMENT, GOBP_RESPIRATORY_SYSTEM_DEVELOPMENT, GOBP_SENSORY_ORGAN_MORPHOGENESIS, GOBP_SENSORY_SYSTEM_DEVELOPMENT, GOBP_SKELETAL_MUSCLE_ORGAN_DEVELOPMENT, GOBP_SMOOTH_MUSCLE_CELL_DIFFERENTIATION, GOBP_SPECIFICATION_OF_SYMMETRY, GOBP_STEM_CELL_DIFFERENTIATION, GOBP_STRIATED_MUSCLE_CELL_DIFFERENTIATION, GOBP_VASCULOGENESIS, GOBP_VENTRICULAR_SEPTUM_DEVELOPMENT, GOBP_VENTRICULAR_SEPTUM_MORPHOGENESIS, GOBP_WNT_SIGNALING_PATHWAY, KEGG_TGF_BETA_SIGNALING_PATHWAY, REACTOME_PEPTIDE_HORMONE_METABOLISM
4	110714136	chr4_110714136_G_T	G	T	-0.122931	0.020746	8.50685	ENPEP, PITX2	GOBP_AMEBOIDAL_TYPE_CELL_MIGRATION, GOBP_APPENDAGE_DEVELOPMENT, GOBP_APPENDAGE_MORPHOGENESIS, GOBP_ATRIAL_CARDIAC_MUSCLE_TISSUE_DEVELOPMENT, GOBP_ATRIOVENTRICULAR_VALVE_DEVELOPMENT, GOBP_AXIS_SPECIFICATION, GOBP_BONE_DEVELOPMENT, GOBP_BRANCHING_MORPHOGENESIS_OF_AN_EPITHELIAL_TUBE, GOBP_CAMERA_TYPE_EYE_MORPHOGENESIS, GOBP_CARDIAC_ATRIUM_DEVELOPMENT, GOBP_CARDIAC_ATRIUM_MORPHOGENESIS, GOBP_CARDIAC_CELL_DEVELOPMENT, GOBP_CARDIAC_CHAMBER_DEVELOPMENT, GOBP_CARDIAC_CHAMBER_MORPHOGENESIS, GOBP_CARDIAC_MUSCLE_CELL_DIFFERENTIATION, GOBP_CARDIAC_MUSCLE_TISSUE_DEVELOPMENT, GOBP_CARDIAC_MUSCLE_TISSUE_MORPHOGENESIS, GOBP_CARDIAC_SEPTUM_DEVELOPMENT, GOBP_CARDIAC_SEPTUM_MORPHOGENESIS, GOBP_CARDIAC_VENTRICLE_DEVELOPMENT, GOBP_CARDIOCYTE_DIFFERENTIATION, GOBP_CELL_PROLIFERATION_INVOLVED_IN_HEART_MORPHOGENESIS, GOBP_DIGESTIVE_SYSTEM_DEVELOPMENT, GOBP_DIGESTIVE_TRACT_MORPHOGENESIS, GOBP_EMBRYONIC_APPENDAGE_MORPHOGENESIS, GOBP_EMBRYONIC_HEART_TUBE_DEVELOPMENT, GOBP_EMBRYONIC_HINDLIMB_MORPHOGENESIS, GOBP_EMBRYONIC_ORGAN_DEVELOPMENT, GOBP_EMBRYONIC_ORGAN_MORPHOGENESIS, GOBP_ENDOCRINE_PROCESS, GOBP_ENDOCRINE_SYSTEM_DEVELOPMENT, GOBP_EPIDERMAL_CELL_DIFFERENTIATION, GOBP_EPIDERMIS_DEVELOPMENT, GOBP_EPITHELIAL_TUBE_MORPHOGENESIS, GOBP_EYE_MORPHOGENESIS, GOBP_FOREBRAIN_DEVELOPMENT, GOBP_GLAND_DEVELOPMENT, GOBP_HEART_MORPHOGENESIS, GOBP_HEART_VALVE_DEVELOPMENT, GOBP_HINDLIMB_MORPHOGENESIS, GOBP_HORMONE_METABOLIC_PROCESS, GOBP_IMMUNE_SYSTEM_DEVELOPMENT, GOBP_IN_UTERO_EMBRYONIC_DEVELOPMENT, GOBP_LIMBIC_SYSTEM_DEVELOPMENT, GOBP_MESENCHYMAL_CELL_DIFFERENTIATION, GOBP_MESENCHYME_DEVELOPMENT, GOBP_MORPHOGENESIS_OF_A_BRANCHING_STRUCTURE, GOBP_MUSCLE_CELL_DEVELOPMENT, GOBP_MUSCLE_CELL_DIFFERENTIATION, GOBP_MUSCLE_ORGAN_DEVELOPMENT, GOBP_MUSCLE_ORGAN_MORPHOGENESIS, GOBP_MUSCLE_TISSUE_DEVELOPMENT, GOBP_NEPHRON_DEVELOPMENT, GOBP_NEURAL_CREST_CELL_DIFFERENTIATION, GOBP_NEURAL_NUCLEUS_DEVELOPMENT, GOBP_NEURON_MIGRATION, GOBP_ODONTOGENESIS, GOBP_OUTFLOW_TRACT_MORPHOGENESIS, GOBP_PATTERN_SPECIFICATION_PROCESS, GOBP_PROTEIN_PROCESSING, GOBP_REGULATION_OF_ANGIOTENSIN_LEVELS_IN_BLOOD, GOBP_REGULATION_OF_BLOOD_PRESSURE, GOBP_REGULATION_OF_SYSTEMIC_ARTERIAL_BLOOD_PRESSURE, GOBP_REGULATION_OF_SYSTEMIC_ARTERIAL_BLOOD_PRESSURE_BY_CIRCULATORY_RENIN_ANGIOTENSIN, GOBP_REGULATION_OF_SYSTEMIC_ARTERIAL_BLOOD_PRESSURE_BY_RENIN_ANGIOTENSIN, GOBP_REGULATION_OF_SYSTEMIC_ARTERIAL_BLOOD_PRESSURE_MEDIATED_BY_A_CHEMICAL_SIGNAL, GOBP_RENAL_SYSTEM_DEVELOPMENT, GOBP_RESPIRATORY_SYSTEM_DEVELOPMENT, GOBP_SENSORY_ORGAN_MORPHOGENESIS, GOBP_SENSORY_SYSTEM_DEVELOPMENT, GOBP_SKELETAL_MUSCLE_ORGAN_DEVELOPMENT, GOBP_SMOOTH_MUSCLE_CELL_DIFFERENTIATION, GOBP_SPECIFICATION_OF_SYMMETRY, GOBP_STEM_CELL_DIFFERENTIATION, GOBP_STRIATED_MUSCLE_CELL_DIFFERENTIATION, GOBP_VASCULOGENESIS, GOBP_VENTRICULAR_SEPTUM_DEVELOPMENT, GOBP_VENTRICULAR_SEPTUM_MORPHOGENESIS, GOBP_WNT_SIGNALING_PATHWAY, KEGG_TGF_BETA_SIGNALING_PATHWAY, REACTOME_PEPTIDE_HORMONE_METABOLISM
10	73647891	chr10_73647891_A_C	A	C	-0.133961	0.0231325	8.15522	AP3M1, CAMK2G, CFAP70, CHCHD1, DNAJC9, ECD, FAM149B1, MRPS16, MYOZ1, NDST2, PLAU, PPP3CB, SEC24C, SYNPO2L, USP54, VCL, ZSWIM8	GOBP_ACTIN_FILAMENT_BUNDLE_ORGANIZATION, GOBP_ACTIN_FILAMENT_ORGANIZATION, GOBP_ACTOMYOSIN_STRUCTURE_ORGANIZATION, GOBP_ADAPTIVE_IMMUNE_RESPONSE_BASED_ON_SOMATIC_RECOMBINATION_OF_IMMUNE_RECEPTORS_BUILT_FROM_IMMUNOGLOBULIN_SUPERFAMILY_DOMAINS, GOBP_AMIDE_TRANSPORT, GOBP_AXONAL_TRANSPORT, GOBP_AXON_EXTENSION, GOBP_AXO_DENDRITIC_TRANSPORT, GOBP_CALCINEURIN_MEDIATED_SIGNALING, GOBP_CALCIUM_ION_IMPORT, GOBP_CALCIUM_ION_TRANSMEMBRANE_IMPORT_INTO_CYTOSOL, GOBP_CALCIUM_ION_TRANSMEMBRANE_TRANSPORT, GOBP_CALCIUM_ION_TRANSPORT, GOBP_CALCIUM_MEDIATED_SIGNALING, GOBP_CARBOHYDRATE_HOMEOSTASIS, GOBP_CELLULAR_COMPONENT_ASSEMBLY_INVOLVED_IN_MORPHOGENESIS, GOBP_CELLULAR_RESPONSE_TO_CARBOHYDRATE_STIMULUS, GOBP_CELL_ADHESION_MEDIATED_BY_INTEGRIN, GOBP_CELL_CELL_JUNCTION_ASSEMBLY, GOBP_CELL_CELL_JUNCTION_ORGANIZATION, GOBP_CELL_CYCLE_G1_S_PHASE_TRANSITION, GOBP_CELL_KILLING, GOBP_CELL_MATRIX_ADHESION, GOBP_CELL_SUBSTRATE_ADHESION, GOBP_CELL_SUBSTRATE_JUNCTION_ORGANIZATION, GOBP_CILIUM_MOVEMENT, GOBP_CILIUM_ORGANIZATION, GOBP_COGNITION, GOBP_CYTOSKELETON_DEPENDENT_INTRACELLULAR_TRANSPORT, GOBP_DEPHOSPHORYLATION, GOBP_DEVELOPMENTAL_CELL_GROWTH, GOBP_DEVELOPMENTAL_GROWTH_INVOLVED_IN_MORPHOGENESIS, GOBP_ENDOCRINE_PROCESS, GOBP_ENDOPLASMIC_RETICULUM_TO_GOLGI_VESICLE_MEDIATED_TRANSPORT, GOBP_ENDOTHELIAL_CELL_DIFFERENTIATION, GOBP_ENDOTHELIUM_DEVELOPMENT, GOBP_ERBB_SIGNALING_PATHWAY, GOBP_ESTABLISHMENT_OF_ORGANELLE_LOCALIZATION, GOBP_ESTABLISHMENT_OF_PROTEIN_LOCALIZATION_TO_ORGANELLE, GOBP_EXOCYTOSIS, GOBP_FOCAL_ADHESION_ASSEMBLY, GOBP_GLYCOPROTEIN_BIOSYNTHETIC_PROCESS, GOBP_GLYCOPROTEIN_METABOLIC_PROCESS, GOBP_GOLGI_VESICLE_TRANSPORT, GOBP_HEART_MORPHOGENESIS, GOBP_HEMOSTASIS, GOBP_HOMEOSTASIS_OF_NUMBER_OF_CELLS, GOBP_HOMOTYPIC_CELL_CELL_ADHESION, GOBP_HORMONE_TRANSPORT, GOBP_IMPORT_ACROSS_PLASMA_MEMBRANE, GOBP_INORGANIC_ION_IMPORT_ACROSS_PLASMA_MEMBRANE, GOBP_INSULIN_SECRETION, GOBP_INSULIN_SECRETION_INVOLVED_IN_CELLULAR_RESPONSE_TO_GLUCOSE_STIMULUS, GOBP_INTEGRIN_MEDIATED_SIGNALING_PATHWAY, GOBP_INTRACELLULAR_GLUCOSE_HOMEOSTASIS, GOBP_IN_UTERO_EMBRYONIC_DEVELOPMENT, GOBP_LAMELLIPODIUM_ASSEMBLY, GOBP_LAMELLIPODIUM_ORGANIZATION, GOBP_LEARNING, GOBP_LEARNING_OR_MEMORY, GOBP_LEUKOCYTE_MEDIATED_CYTOTOXICITY, GOBP_LEUKOCYTE_MEDIATED_IMMUNITY, GOBP_LEUKOCYTE_PROLIFERATION, GOBP_LOCOMOTORY_BEHAVIOR, GOBP_LYMPHOCYTE_DIFFERENTIATION, GOBP_LYMPHOCYTE_MEDIATED_IMMUNITY, GOBP_LYSOSOMAL_TRANSPORT, GOBP_LYTIC_VACUOLE_ORGANIZATION, GOBP_MEMBRANELESS_ORGANELLE_ASSEMBLY, GOBP_MEMORY, GOBP_MICROTUBULE_BASED_TRANSPORT, GOBP_MIRNA_METABOLIC_PROCESS, GOBP_MITOCHONDRIAL_GENE_EXPRESSION, GOBP_MITOCHONDRIAL_TRANSLATION, GOBP_MITOTIC_CELL_CYCLE_PHASE_TRANSITION, GOBP_MUSCLE_ADAPTATION, GOBP_MUSCLE_CELL_DEVELOPMENT, GOBP_MUSCLE_CELL_DIFFERENTIATION, GOBP_MUSCLE_ORGAN_DEVELOPMENT, GOBP_MUSCLE_TISSUE_DEVELOPMENT, GOBP_MYELOID_LEUKOCYTE_MEDIATED_IMMUNITY, GOBP_MYOFIBRIL_ASSEMBLY, GOBP_MYOTUBE_DIFFERENTIATION, GOBP_NEGATIVE_REGULATION_OF_CALCINEURIN_MEDIATED_SIGNALING, GOBP_NEGATIVE_REGULATION_OF_CALCIUM_MEDIATED_SIGNALING, GOBP_NEGATIVE_REGULATION_OF_DEVELOPMENTAL_GROWTH, GOBP_NEGATIVE_REGULATION_OF_GROWTH, GOBP_NEGATIVE_REGULATION_OF_IMMUNE_EFFECTOR_PROCESS, GOBP_NEGATIVE_REGULATION_OF_IMMUNE_RESPONSE, GOBP_NEGATIVE_REGULATION_OF_LOCOMOTION, GOBP_NEGATIVE_REGULATION_OF_MONOATOMIC_ION_TRANSMEMBRANE_TRANSPORT, GOBP_NEGATIVE_REGULATION_OF_MONOATOMIC_ION_TRANSPORT, GOBP_NEGATIVE_REGULATION_OF_PROTEOLYSIS, GOBP_NEGATIVE_REGULATION_OF_RESPONSE_TO_EXTERNAL_STIMULUS, GOBP_NEGATIVE_REGULATION_OF_TRANSMEMBRANE_TRANSPORT, GOBP_NEGATIVE_REGULATION_OF_TRANSPORT, GOBP_NEURON_PROJECTION_EXTENSION, GOBP_NUCLEOSOME_ORGANIZATION, GOBP_ORGANELLE_TRANSPORT_ALONG_MICROTUBULE, GOBP_PEPTIDE_TRANSPORT, GOBP_PLATELET_ACTIVATION, GOBP_PLATELET_AGGREGATION, GOBP_POSITIVE_REGULATION_OF_CALCIUM_ION_TRANSMEMBRANE_TRANSPORT, GOBP_POSITIVE_REGULATION_OF_CALCIUM_ION_TRANSPORT, GOBP_POSITIVE_REGULATION_OF_CYTOSKELETON_ORGANIZATION, GOBP_POSITIVE_REGULATION_OF_ESTABLISHMENT_OF_PROTEIN_LOCALIZATION, GOBP_POSITIVE_REGULATION_OF_HORMONE_SECRETION, GOBP_POSITIVE_REGULATION_OF_INSULIN_SECRETION, GOBP_POSITIVE_REGULATION_OF_INSULIN_SECRETION_INVOLVED_IN_CELLULAR_RESPONSE_TO_GLUCOSE_STIMULUS, GOBP_POSITIVE_REGULATION_OF_INTRACELLULAR_PROTEIN_TRANSPORT, GOBP_POSITIVE_REGULATION_OF_INTRACELLULAR_TRANSPORT, GOBP_POSITIVE_REGULATION_OF_MIRNA_METABOLIC_PROCESS, GOBP_POSITIVE_REGULATION_OF_MOLECULAR_FUNCTION, GOBP_POSITIVE_REGULATION_OF_MONOATOMIC_ION_TRANSMEMBRANE_TRANSPORT, GOBP_POSITIVE_REGULATION_OF_MONOATOMIC_ION_TRANSPORT, GOBP_POSITIVE_REGULATION_OF_PEPTIDE_SECRETION, GOBP_POSITIVE_REGULATION_OF_PROTEIN_LOCALIZATION, GOBP_POSITIVE_REGULATION_OF_PROTEIN_LOCALIZATION_TO_NUCLEUS, GOBP_POSITIVE_REGULATION_OF_PROTEIN_SECRETION, GOBP_POSITIVE_REGULATION_OF_PROTEIN_TRANSPORT, GOBP_POSITIVE_REGULATION_OF_SECRETION, GOBP_POSITIVE_REGULATION_OF_TRANSMEMBRANE_TRANSPORT, GOBP_POSTSYNAPTIC_NEUROTRANSMITTER_RECEPTOR_INTERNALIZATION, GOBP_POST_GOLGI_VESICLE_MEDIATED_TRANSPORT, GOBP_PRESYNAPTIC_ENDOCYTOSIS, GOBP_PROTEIN_DNA_COMPLEX_ORGANIZATION, GOBP_PROTEIN_LOCALIZATION_TO_CELL_PERIPHERY, GOBP_PROTEIN_LOCALIZATION_TO_CELL_SURFACE, GOBP_PROTEIN_LOCALIZATION_TO_CILIUM, GOBP_PROTEIN_LOCALIZATION_TO_EXTRACELLULAR_REGION, GOBP_PROTEIN_LOCALIZATION_TO_MEMBRANE, GOBP_PROTEIN_LOCALIZATION_TO_NUCLEUS, GOBP_PROTEIN_LOCALIZATION_TO_PLASMA_MEMBRANE, GOBP_PROTEIN_MODIFICATION_BY_SMALL_PROTEIN_REMOVAL, GOBP_PROTEIN_O_LINKED_GLYCOSYLATION, GOBP_PROTEIN_PROCESSING, GOBP_PROTEIN_TARGETING, GOBP_RECEPTOR_INTERNALIZATION, GOBP_RECEPTOR_MEDIATED_ENDOCYTOSIS, GOBP_REGENERATION, GOBP_REGULATED_EXOCYTOSIS, GOBP_REGULATION_OF_ACTIN_FILAMENT_BASED_PROCESS, GOBP_REGULATION_OF_ACTIN_FILAMENT_BUNDLE_ASSEMBLY, GOBP_REGULATION_OF_ACTIN_FILAMENT_ORGANIZATION, GOBP_REGULATION_OF_ADAPTIVE_IMMUNE_RESPONSE, GOBP_REGULATION_OF_ANGIOTENSIN_LEVELS_IN_BLOOD, GOBP_REGULATION_OF_BLOOD_PRESSURE, GOBP_REGULATION_OF_BODY_FLUID_LEVELS, GOBP_REGULATION_OF_CALCINEURIN_MEDIATED_SIGNALING, GOBP_REGULATION_OF_CALCIUM_ION_IMPORT, GOBP_REGULATION_OF_CALCIUM_ION_TRANSMEMBRANE_TRANSPORT, GOBP_REGULATION_OF_CALCIUM_ION_TRANSPORT, GOBP_REGULATION_OF_CALCIUM_MEDIATED_SIGNALING, GOBP_REGULATION_OF_CELL_ADHESION_MEDIATED_BY_INTEGRIN, GOBP_REGULATION_OF_CELL_CYCLE_G1_S_PHASE_TRANSITION, GOBP_REGULATION_OF_CELL_CYCLE_PHASE_TRANSITION, GOBP_REGULATION_OF_CELL_JUNCTION_ASSEMBLY, GOBP_REGULATION_OF_CELL_KILLING, GOBP_REGULATION_OF_CELL_MATRIX_ADHESION, GOBP_REGULATION_OF_CELL_SUBSTRATE_ADHESION, GOBP_REGULATION_OF_CELL_SUBSTRATE_JUNCTION_ORGANIZATION, GOBP_REGULATION_OF_DEVELOPMENTAL_GROWTH, GOBP_REGULATION_OF_ENDOCYTOSIS, GOBP_REGULATION_OF_EPITHELIAL_CELL_DIFFERENTIATION, GOBP_REGULATION_OF_HORMONE_SECRETION, GOBP_REGULATION_OF_IMMUNE_EFFECTOR_PROCESS, GOBP_REGULATION_OF_INSULIN_SECRETION, GOBP_REGULATION_OF_INTRACELLULAR_PROTEIN_TRANSPORT, GOBP_REGULATION_OF_INTRACELLULAR_TRANSPORT, GOBP_REGULATION_OF_LEUKOCYTE_MEDIATED_IMMUNITY, GOBP_REGULATION_OF_LYMPHOCYTE_MEDIATED_IMMUNITY, GOBP_REGULATION_OF_LYSOSOME_ORGANIZATION, GOBP_REGULATION_OF_MIRNA_METABOLIC_PROCESS, GOBP_REGULATION_OF_MITOTIC_CELL_CYCLE_PHASE_TRANSITION, GOBP_REGULATION_OF_MONOATOMIC_ION_TRANSMEMBRANE_TRANSPORT, GOBP_REGULATION_OF_MONOATOMIC_ION_TRANSPORT, GOBP_REGULATION_OF_MUSCLE_ADAPTATION, GOBP_REGULATION_OF_MUSCLE_SYSTEM_PROCESS, GOBP_REGULATION_OF_NEURON_PROJECTION_DEVELOPMENT, GOBP_REGULATION_OF_PEPTIDE_TRANSPORT, GOBP_REGULATION_OF_POSTSYNAPTIC_MEMBRANE_NEUROTRANSMITTER_RECEPTOR_LEVELS, GOBP_REGULATION_OF_PROTEIN_LOCALIZATION_TO_CELL_PERIPHERY, GOBP_REGULATION_OF_PROTEIN_LOCALIZATION_TO_MEMBRANE, GOBP_REGULATION_OF_PROTEIN_LOCALIZATION_TO_NUCLEUS, GOBP_REGULATION_OF_PROTEIN_LOCALIZATION_TO_PLASMA_MEMBRANE, GOBP_REGULATION_OF_PROTEIN_SECRETION, GOBP_REGULATION_OF_PROTEIN_TRANSPORT, GOBP_REGULATION_OF_PROTEOLYSIS, GOBP_REGULATION_OF_RESPONSE_TO_WOUNDING, GOBP_REGULATION_OF_SMALL_GTPASE_MEDIATED_SIGNAL_TRANSDUCTION, GOBP_REGULATION_OF_SUPRAMOLECULAR_FIBER_ORGANIZATION, GOBP_REGULATION_OF_SYNAPTIC_PLASTICITY, GOBP_REGULATION_OF_SYSTEMIC_ARTERIAL_BLOOD_PRESSURE, GOBP_REGULATION_OF_SYSTEMIC_ARTERIAL_BLOOD_PRESSURE_BY_CIRCULATORY_RENIN_ANGIOTENSIN, GOBP_REGULATION_OF_SYSTEMIC_ARTERIAL_BLOOD_PRESSURE_BY_RENIN_ANGIOTENSIN, GOBP_REGULATION_OF_SYSTEMIC_ARTERIAL_BLOOD_PRESSURE_MEDIATED_BY_A_CHEMICAL_SIGNAL, GOBP_REGULATION_OF_TRANSMEMBRANE_TRANSPORT, GOBP_REGULATION_OF_VACUOLE_ORGANIZATION, GOBP_REGULATION_OF_WOUND_HEALING, GOBP_RESPONSE_TO_CARBOHYDRATE, GOBP_RESPONSE_TO_MONOSACCHARIDE, GOBP_RESPONSE_TO_OXYGEN_LEVELS, GOBP_RNA_SPLICING, GOBP_SARCOMERE_ORGANIZATION, GOBP_SKELETAL_MUSCLE_ADAPTATION, GOBP_SKELETAL_MUSCLE_ORGAN_DEVELOPMENT, GOBP_STRIATED_MUSCLE_ADAPTATION, GOBP_STRIATED_MUSCLE_CELL_DIFFERENTIATION, GOBP_SYNAPTIC_VESICLE_LOCALIZATION, GOBP_SYNAPTIC_VESICLE_RECYCLING, GOBP_SYNAPTIC_VESICLE_TRANSPORT, GOBP_TAXIS, GOBP_TISSUE_HOMEOSTASIS, GOBP_TISSUE_REGENERATION, GOBP_T_CELL_DIFFERENTIATION, GOBP_T_CELL_MEDIATED_IMMUNITY, GOBP_T_CELL_PROLIFERATION, GOBP_VACUOLAR_TRANSPORT, GOBP_VACUOLE_ORGANIZATION, GOBP_VESICLE_BUDDING_FROM_MEMBRANE, GOBP_VESICLE_CARGO_LOADING, GOBP_VESICLE_CYTOSKELETAL_TRAFFICKING, GOBP_VESICLE_LOCALIZATION, GOBP_VESICLE_MEDIATED_TRANSPORT_IN_SYNAPSE, GOBP_VESICLE_ORGANIZATION, GOBP_VESICLE_TRANSPORT_ALONG_MICROTUBULE, GOBP_WOUND_HEALING, KEGG_APOPTOSIS, KEGG_AXON_GUIDANCE, KEGG_B_CELL_RECEPTOR_SIGNALING_PATHWAY, KEGG_CALCIUM_SIGNALING_PATHWAY, KEGG_COMPLEMENT_AND_COAGULATION_CASCADES, KEGG_ERBB_SIGNALING_PATHWAY, KEGG_FOCAL_ADHESION, KEGG_GLIOMA, KEGG_GNRH_SIGNALING_PATHWAY, KEGG_LEUKOCYTE_TRANSENDOTHELIAL_MIGRATION, KEGG_LONG_TERM_POTENTIATION, KEGG_LYSOSOME, KEGG_MAPK_SIGNALING_PATHWAY, KEGG_MELANOGENESIS, KEGG_NATURAL_KILLER_CELL_MEDIATED_CYTOTOXICITY, KEGG_NEUROTROPHIN_SIGNALING_PATHWAY, KEGG_OOCYTE_MEIOSIS, KEGG_REGULATION_OF_ACTIN_CYTOSKELETON, KEGG_T_CELL_RECEPTOR_SIGNALING_PATHWAY, KEGG_VEGF_SIGNALING_PATHWAY, KEGG_WNT_SIGNALING_PATHWAY, REACTOME_ADHERENS_JUNCTIONS_INTERACTIONS, REACTOME_ASPARAGINE_N_LINKED_GLYCOSYLATION, REACTOME_BETA_CATENIN_INDEPENDENT_WNT_SIGNALING, REACTOME_CARDIAC_CONDUCTION, REACTOME_CELLULAR_RESPONSE_TO_HEAT_STRESS, REACTOME_CELL_CELL_COMMUNICATION, REACTOME_CELL_JUNCTION_ORGANIZATION, REACTOME_CLASS_I_MHC_MEDIATED_ANTIGEN_PROCESSING_PRESENTATION, REACTOME_CLEC7A_DECTIN_1_SIGNALING, REACTOME_COPII_MEDIATED_VESICLE_TRANSPORT, REACTOME_C_TYPE_LECTIN_RECEPTORS_CLRS, REACTOME_DENGUE_VIRUS_HOST_INTERACTIONS, REACTOME_DENGUE_VIRUS_INFECTION, REACTOME_DISEASES_OF_SIGNAL_TRANSDUCTION_BY_GROWTH_FACTOR_RECEPTORS_AND_SECOND_MESSENGERS, REACTOME_DOWNSTREAM_SIGNALING_EVENTS_OF_B_CELL_RECEPTOR_BCR, REACTOME_ER_TO_GOLGI_ANTEROGRADE_TRANSPORT, REACTOME_FC_EPSILON_RECEPTOR_FCERI_SIGNALING, REACTOME_GLYCOSAMINOGLYCAN_METABOLISM, REACTOME_G_ALPHA_I_SIGNALLING_EVENTS, REACTOME_INTERFERON_GAMMA_SIGNALING, REACTOME_INTERFERON_SIGNALING, REACTOME_INTRACELLULAR_SIGNALING_BY_SECOND_MESSENGERS, REACTOME_ION_CHANNEL_TRANSPORT, REACTOME_ION_HOMEOSTASIS, REACTOME_ION_TRANSPORT_BY_P_TYPE_ATPASES, REACTOME_MAPK1_MAPK3_SIGNALING, REACTOME_MAPK_FAMILY_SIGNALING_CASCADES, REACTOME_METABOLISM_OF_CARBOHYDRATES_AND_CARBOHYDRATE_DERIVATIVES, REACTOME_METABOLISM_OF_STEROIDS, REACTOME_MHC_CLASS_II_ANTIGEN_PRESENTATION, REACTOME_MUSCLE_CONTRACTION, REACTOME_NEURONAL_SYSTEM, REACTOME_NEUROTRANSMITTER_RECEPTORS_AND_POSTSYNAPTIC_SIGNAL_TRANSMISSION, REACTOME_NEUTROPHIL_DEGRANULATION, REACTOME_ONCOGENIC_MAPK_SIGNALING, REACTOME_PHASE_0_RAPID_DEPOLARISATION, REACTOME_PLATELET_ACTIVATION_SIGNALING_AND_AGGREGATION, REACTOME_REGULATION_OF_CDH1_FUNCTION, REACTOME_REGULATION_OF_CHOLESTEROL_BIOSYNTHESIS_BY_SREBP_SREBF, REACTOME_REGULATION_OF_EXPRESSION_OF_SLITS_AND_ROBOS, REACTOME_REGULATION_OF_HOMOTYPIC_CELL_CELL_ADHESION, REACTOME_REGULATION_OF_MECP2_EXPRESSION_AND_ACTIVITY, REACTOME_RESPONSE_TO_ELEVATED_PLATELET_CYTOSOLIC_CA2, REACTOME_SARS_COV_2_ACTIVATES_MODULATES_INNATE_AND_ADAPTIVE_IMMUNE_RESPONSES, REACTOME_SARS_COV_2_HOST_INTERACTIONS, REACTOME_SARS_COV_2_INFECTION, REACTOME_SARS_COV_INFECTIONS, REACTOME_SIGNALING_BY_ALK_IN_CANCER, REACTOME_SIGNALING_BY_BRAF_AND_RAF1_FUSIONS, REACTOME_SIGNALING_BY_MODERATE_KINASE_ACTIVITY_BRAF_MUTANTS, REACTOME_SIGNALING_BY_ROBO_RECEPTORS, REACTOME_SIGNALING_BY_THE_B_CELL_RECEPTOR_BCR, REACTOME_SIGNALING_BY_WNT, REACTOME_TRANSCRIPTIONAL_REGULATION_BY_MECP2, REACTOME_TRANSLATION, REACTOME_TRANSMISSION_ACROSS_CHEMICAL_SYNAPSES, REACTOME_TRANSPORT_TO_THE_GOLGI_AND_SUBSEQUENT_MODIFICATION
3	12798104	chr3_12798104_G_A	G	A	0.101559	0.0176105	8.0931	IQSEC1, MKRN2, PPARG, RAF1, RPL32, TSEN2	GOBP_ADIPOSE_TISSUE_DEVELOPMENT, GOBP_AMEBOIDAL_TYPE_CELL_MIGRATION, GOBP_AMIDE_TRANSPORT, GOBP_ANATOMICAL_STRUCTURE_MATURATION, GOBP_BLOOD_VESSEL_ENDOTHELIAL_CELL_MIGRATION, GOBP_BROWN_FAT_CELL_DIFFERENTIATION, GOBP_CARBOHYDRATE_HOMEOSTASIS, GOBP_CELLULAR_COMPONENT_DISASSEMBLY, GOBP_CELLULAR_RESPONSE_TO_CARBOHYDRATE_STIMULUS, GOBP_CELLULAR_RESPONSE_TO_INSULIN_STIMULUS, GOBP_CELLULAR_RESPONSE_TO_OXYGEN_LEVELS, GOBP_CELLULAR_RESPONSE_TO_PEPTIDE_HORMONE_STIMULUS, GOBP_CELLULAR_RESPONSE_TO_TYPE_II_INTERFERON, GOBP_CELL_FATE_COMMITMENT, GOBP_CELL_JUNCTION_DISASSEMBLY, GOBP_CELL_MATURATION, GOBP_CELL_SUBSTRATE_JUNCTION_ORGANIZATION, GOBP_CELL_SURFACE_RECEPTOR_PROTEIN_SERINE_THREONINE_KINASE_SIGNALING_PATHWAY, GOBP_CELL_SURFACE_RECEPTOR_SIGNALING_PATHWAY_VIA_STAT, GOBP_CHOLESTEROL_EFFLUX, GOBP_CIRCADIAN_RHYTHM, GOBP_CONNECTIVE_TISSUE_DEVELOPMENT, GOBP_CYTOPLASMIC_TRANSLATION, GOBP_DENDRITE_DEVELOPMENT, GOBP_DENDRITIC_SPINE_DEVELOPMENT, GOBP_DEVELOPMENTAL_MATURATION, GOBP_ENDOCRINE_HORMONE_SECRETION, GOBP_ENDOCRINE_PROCESS, GOBP_ENDOCRINE_SYSTEM_DEVELOPMENT, GOBP_ENDOTHELIAL_CELL_MIGRATION, GOBP_ENDOTHELIAL_CELL_PROLIFERATION, GOBP_EPITHELIAL_CELL_PROLIFERATION, GOBP_ERBB_SIGNALING_PATHWAY, GOBP_EXTERNAL_ENCAPSULATING_STRUCTURE_ORGANIZATION, GOBP_EXTRINSIC_APOPTOTIC_SIGNALING_PATHWAY, GOBP_EXTRINSIC_APOPTOTIC_SIGNALING_PATHWAY_VIA_DEATH_DOMAIN_RECEPTORS, GOBP_FATTY_ACID_METABOLIC_PROCESS, GOBP_FAT_CELL_DIFFERENTIATION, GOBP_GLAND_DEVELOPMENT, GOBP_GLIAL_CELL_DEVELOPMENT, GOBP_GLIAL_CELL_DIFFERENTIATION, GOBP_GLIOGENESIS, GOBP_HORMONE_MEDIATED_SIGNALING_PATHWAY, GOBP_HORMONE_TRANSPORT, GOBP_IMMUNE_SYSTEM_DEVELOPMENT, GOBP_INFLAMMATORY_RESPONSE_TO_ANTIGENIC_STIMULUS, GOBP_INSULIN_LIKE_GROWTH_FACTOR_RECEPTOR_SIGNALING_PATHWAY, GOBP_INSULIN_RECEPTOR_SIGNALING_PATHWAY, GOBP_INSULIN_SECRETION, GOBP_INSULIN_SECRETION_INVOLVED_IN_CELLULAR_RESPONSE_TO_GLUCOSE_STIMULUS, GOBP_INTERFERON_MEDIATED_SIGNALING_PATHWAY, GOBP_INTRACELLULAR_GLUCOSE_HOMEOSTASIS, GOBP_INTRACELLULAR_RECEPTOR_SIGNALING_PATHWAY, GOBP_KETONE_METABOLIC_PROCESS, GOBP_LIPID_HOMEOSTASIS, GOBP_LIPID_LOCALIZATION, GOBP_MAINTENANCE_OF_CELL_NUMBER, GOBP_MIRNA_METABOLIC_PROCESS, GOBP_MITOCHONDRION_ORGANIZATION, GOBP_MONOCARBOXYLIC_ACID_TRANSPORT, GOBP_MRNA_TRANSCRIPTION, GOBP_MUSCLE_ADAPTATION, GOBP_MUSCLE_CELL_DIFFERENTIATION, GOBP_MUSCLE_CELL_PROLIFERATION, GOBP_MUSCLE_CONTRACTION, GOBP_MUSCLE_HYPERTROPHY, GOBP_MUSCLE_HYPERTROPHY_IN_RESPONSE_TO_STRESS, GOBP_MYELOID_CELL_DIFFERENTIATION, GOBP_MYELOID_LEUKOCYTE_DIFFERENTIATION, GOBP_MYOTUBE_DIFFERENTIATION, GOBP_NEGATIVE_REGULATION_OF_APOPTOTIC_SIGNALING_PATHWAY, GOBP_NEGATIVE_REGULATION_OF_BMP_SIGNALING_PATHWAY, GOBP_NEGATIVE_REGULATION_OF_CELLULAR_RESPONSE_TO_GROWTH_FACTOR_STIMULUS, GOBP_NEGATIVE_REGULATION_OF_DEFENSE_RESPONSE, GOBP_NEGATIVE_REGULATION_OF_ENDOTHELIAL_CELL_PROLIFERATION, GOBP_NEGATIVE_REGULATION_OF_EPITHELIAL_CELL_PROLIFERATION, GOBP_NEGATIVE_REGULATION_OF_IMMUNE_RESPONSE, GOBP_NEGATIVE_REGULATION_OF_INFLAMMATORY_RESPONSE, GOBP_NEGATIVE_REGULATION_OF_INNATE_IMMUNE_RESPONSE, GOBP_NEGATIVE_REGULATION_OF_LIPID_LOCALIZATION, GOBP_NEGATIVE_REGULATION_OF_LOCOMOTION, GOBP_NEGATIVE_REGULATION_OF_MAPK_CASCADE, GOBP_NEGATIVE_REGULATION_OF_MUSCLE_HYPERTROPHY, GOBP_NEGATIVE_REGULATION_OF_ORGANELLE_ORGANIZATION, GOBP_NEGATIVE_REGULATION_OF_PROTEIN_CONTAINING_COMPLEX_ASSEMBLY, GOBP_NEGATIVE_REGULATION_OF_RESPONSE_TO_BIOTIC_STIMULUS, GOBP_NEGATIVE_REGULATION_OF_RESPONSE_TO_CYTOKINE_STIMULUS, GOBP_NEGATIVE_REGULATION_OF_RESPONSE_TO_EXTERNAL_STIMULUS, GOBP_NEGATIVE_REGULATION_OF_TRANSFORMING_GROWTH_FACTOR_BETA_RECEPTOR_SIGNALING_PATHWAY, GOBP_NEGATIVE_REGULATION_OF_TRANSMEMBRANE_RECEPTOR_PROTEIN_SERINE_THREONINE_KINASE_SIGNALING_PATHWAY, GOBP_NEGATIVE_REGULATION_OF_VASCULATURE_DEVELOPMENT, GOBP_NUCLEAR_RECEPTOR_MEDIATED_SIGNALING_PATHWAY, GOBP_NUTRIENT_STORAGE, GOBP_ORGANIC_ACID_TRANSPORT, GOBP_ORGANIC_ANION_TRANSPORT, GOBP_ORGANIC_HYDROXY_COMPOUND_TRANSPORT, GOBP_OSSIFICATION, GOBP_OSTEOBLAST_DIFFERENTIATION, GOBP_PEPTIDE_TRANSPORT, GOBP_PEPTIDYL_AMINO_ACID_MODIFICATION, GOBP_PEPTIDYL_SERINE_MODIFICATION, GOBP_PHOSPHATIDYLINOSITOL_3_KINASE_PROTEIN_KINASE_B_SIGNAL_TRANSDUCTION, GOBP_PLACENTA_DEVELOPMENT, GOBP_POSITIVE_REGULATION_OF_CHOLESTEROL_EFFLUX, GOBP_POSITIVE_REGULATION_OF_EPITHELIAL_CELL_MIGRATION, GOBP_POSITIVE_REGULATION_OF_ESTABLISHMENT_OF_PROTEIN_LOCALIZATION, GOBP_POSITIVE_REGULATION_OF_FAT_CELL_DIFFERENTIATION, GOBP_POSITIVE_REGULATION_OF_HORMONE_SECRETION, GOBP_POSITIVE_REGULATION_OF_LIPID_LOCALIZATION, GOBP_POSITIVE_REGULATION_OF_LIPID_TRANSPORT, GOBP_POSITIVE_REGULATION_OF_MAPK_CASCADE, GOBP_POSITIVE_REGULATION_OF_MIRNA_METABOLIC_PROCESS, GOBP_POSITIVE_REGULATION_OF_PHOSPHORUS_METABOLIC_PROCESS, GOBP_POSITIVE_REGULATION_OF_PHOSPHORYLATION, GOBP_POSITIVE_REGULATION_OF_PROTEIN_LOCALIZATION, GOBP_POSITIVE_REGULATION_OF_PROTEIN_MODIFICATION_PROCESS, GOBP_POSITIVE_REGULATION_OF_PROTEIN_SECRETION, GOBP_POSITIVE_REGULATION_OF_PROTEIN_TRANSPORT, GOBP_POSITIVE_REGULATION_OF_SECRETION, GOBP_POSITIVE_REGULATION_OF_SMALL_MOLECULE_METABOLIC_PROCESS, GOBP_POSITIVE_REGULATION_OF_STEROL_TRANSPORT, GOBP_POSTSYNAPTIC_NEUROTRANSMITTER_RECEPTOR_INTERNALIZATION, GOBP_PROTEIN_LOCALIZATION_TO_EXTRACELLULAR_REGION, GOBP_PROTEIN_POLYUBIQUITINATION, GOBP_RECEPTOR_INTERNALIZATION, GOBP_RECEPTOR_MEDIATED_ENDOCYTOSIS, GOBP_REGULATION_OF_ADIPOSE_TISSUE_DEVELOPMENT, GOBP_REGULATION_OF_APOPTOTIC_SIGNALING_PATHWAY, GOBP_REGULATION_OF_BLOOD_PRESSURE, GOBP_REGULATION_OF_BMP_SIGNALING_PATHWAY, GOBP_REGULATION_OF_CELLULAR_RESPONSE_TO_GROWTH_FACTOR_STIMULUS, GOBP_REGULATION_OF_CELLULAR_RESPONSE_TO_INSULIN_STIMULUS, GOBP_REGULATION_OF_CELLULAR_RESPONSE_TO_TRANSFORMING_GROWTH_FACTOR_BETA_STIMULUS, GOBP_REGULATION_OF_CELL_SUBSTRATE_JUNCTION_ORGANIZATION, GOBP_REGULATION_OF_CHOLESTEROL_EFFLUX, GOBP_REGULATION_OF_CIRCADIAN_RHYTHM, GOBP_REGULATION_OF_ENDOCYTOSIS, GOBP_REGULATION_OF_ENDOTHELIAL_CELL_MIGRATION, GOBP_REGULATION_OF_EPITHELIAL_CELL_MIGRATION, GOBP_REGULATION_OF_EPITHELIAL_CELL_PROLIFERATION, GOBP_REGULATION_OF_EXTRINSIC_APOPTOTIC_SIGNALING_PATHWAY, GOBP_REGULATION_OF_FATTY_ACID_METABOLIC_PROCESS, GOBP_REGULATION_OF_FAT_CELL_DIFFERENTIATION, GOBP_REGULATION_OF_HORMONE_SECRETION, GOBP_REGULATION_OF_INFLAMMATORY_RESPONSE, GOBP_REGULATION_OF_KETONE_METABOLIC_PROCESS, GOBP_REGULATION_OF_LIPID_LOCALIZATION, GOBP_REGULATION_OF_LIPID_METABOLIC_PROCESS, GOBP_REGULATION_OF_LIPID_STORAGE, GOBP_REGULATION_OF_MIRNA_METABOLIC_PROCESS, GOBP_REGULATION_OF_MUSCLE_ADAPTATION, GOBP_REGULATION_OF_MUSCLE_HYPERTROPHY, GOBP_REGULATION_OF_MUSCLE_SYSTEM_PROCESS, GOBP_REGULATION_OF_OSTEOBLAST_DIFFERENTIATION, GOBP_REGULATION_OF_PHOSPHORYLATION, GOBP_REGULATION_OF_POSTSYNAPTIC_MEMBRANE_NEUROTRANSMITTER_RECEPTOR_LEVELS, GOBP_REGULATION_OF_PROTEIN_CONTAINING_COMPLEX_ASSEMBLY, GOBP_REGULATION_OF_PROTEIN_SECRETION, GOBP_REGULATION_OF_PROTEIN_TRANSPORT, GOBP_REGULATION_OF_RECEPTOR_INTERNALIZATION, GOBP_REGULATION_OF_RECEPTOR_MEDIATED_ENDOCYTOSIS, GOBP_REGULATION_OF_RECEPTOR_SIGNALING_PATHWAY_VIA_STAT, GOBP_REGULATION_OF_RESPONSE_TO_CYTOKINE_STIMULUS, GOBP_REGULATION_OF_SMALL_GTPASE_MEDIATED_SIGNAL_TRANSDUCTION, GOBP_REGULATION_OF_SMALL_MOLECULE_METABOLIC_PROCESS, GOBP_REGULATION_OF_STEROL_TRANSPORT, GOBP_REGULATION_OF_SYNCYTIUM_FORMATION_BY_PLASMA_MEMBRANE_FUSION, GOBP_REGULATION_OF_TISSUE_REMODELING, GOBP_REGULATION_OF_TRANSMEMBRANE_RECEPTOR_PROTEIN_SERINE_THREONINE_KINASE_SIGNALING_PATHWAY, GOBP_REGULATION_OF_VASCULATURE_DEVELOPMENT, GOBP_RESPONSE_TO_BMP, GOBP_RESPONSE_TO_CARBOHYDRATE, GOBP_RESPONSE_TO_INSULIN, GOBP_RESPONSE_TO_MECHANICAL_STIMULUS, GOBP_RESPONSE_TO_MONOSACCHARIDE, GOBP_RESPONSE_TO_NUTRIENT, GOBP_RESPONSE_TO_OXYGEN_LEVELS, GOBP_RESPONSE_TO_PEPTIDE_HORMONE, GOBP_RESPONSE_TO_TRANSFORMING_GROWTH_FACTOR_BETA, GOBP_RESPONSE_TO_TYPE_II_INTERFERON, GOBP_RHYTHMIC_PROCESS, GOBP_RNA_SPLICING, GOBP_SMAD_PROTEIN_SIGNAL_TRANSDUCTION, GOBP_SMOOTH_MUSCLE_CELL_PROLIFERATION, GOBP_STEROL_TRANSPORT, GOBP_STRIATED_MUSCLE_ADAPTATION, GOBP_STRIATED_MUSCLE_CELL_DIFFERENTIATION, GOBP_STRIATED_MUSCLE_CONTRACTION, GOBP_SYNCYTIUM_FORMATION, GOBP_TISSUE_MIGRATION, GOBP_TISSUE_REMODELING, GOBP_TRANSFORMING_GROWTH_FACTOR_BETA_RECEPTOR_SIGNALING_PATHWAY, GOBP_TRNA_METABOLIC_PROCESS, GOBP_VASCULAR_ENDOTHELIAL_CELL_PROLIFERATION, GOBP_VESICLE_MEDIATED_TRANSPORT_IN_SYNAPSE, GOBP_WOUND_HEALING, KEGG_B_CELL_RECEPTOR_SIGNALING_PATHWAY, KEGG_CHEMOKINE_SIGNALING_PATHWAY, KEGG_CHRONIC_MYELOID_LEUKEMIA, KEGG_ENDOCYTOSIS, KEGG_ENDOMETRIAL_CANCER, KEGG_ERBB_SIGNALING_PATHWAY, KEGG_FC_EPSILON_RI_SIGNALING_PATHWAY, KEGG_FC_GAMMA_R_MEDIATED_PHAGOCYTOSIS, KEGG_FOCAL_ADHESION, KEGG_GLIOMA, KEGG_GNRH_SIGNALING_PATHWAY, KEGG_HUNTINGTONS_DISEASE, KEGG_INSULIN_SIGNALING_PATHWAY, KEGG_LONG_TERM_DEPRESSION, KEGG_LONG_TERM_POTENTIATION, KEGG_MAPK_SIGNALING_PATHWAY, KEGG_MELANOGENESIS, KEGG_MELANOMA, KEGG_NATURAL_KILLER_CELL_MEDIATED_CYTOTOXICITY, KEGG_NEUROTROPHIN_SIGNALING_PATHWAY, KEGG_NON_SMALL_CELL_LUNG_CANCER, KEGG_PANCREATIC_CANCER, KEGG_PATHWAYS_IN_CANCER, KEGG_PROGESTERONE_MEDIATED_OOCYTE_MATURATION, KEGG_PROSTATE_CANCER, KEGG_REGULATION_OF_ACTIN_CYTOSKELETON, KEGG_RENAL_CELL_CARCINOMA, KEGG_T_CELL_RECEPTOR_SIGNALING_PATHWAY, KEGG_VEGF_SIGNALING_PATHWAY, REACTOME_ADIPOGENESIS, REACTOME_CELLULAR_RESPONSE_TO_STARVATION, REACTOME_C_TYPE_LECTIN_RECEPTORS_CLRS, REACTOME_DISEASES_OF_SIGNAL_TRANSDUCTION_BY_GROWTH_FACTOR_RECEPTORS_AND_SECOND_MESSENGERS, REACTOME_EPIGENETIC_REGULATION_BY_WDR5_CONTAINING_HISTONE_MODIFYING_COMPLEXES, REACTOME_EPIGENETIC_REGULATION_OF_GENE_EXPRESSION, REACTOME_EPIGENETIC_REGULATION_OF_GENE_EXPRESSION_BY_MLL3_AND_MLL4_COMPLEXES, REACTOME_INFLUENZA_INFECTION, REACTOME_INFLUENZA_VIRAL_RNA_TRANSCRIPTION_AND_REPLICATION, REACTOME_INTERFERON_GAMMA_SIGNALING, REACTOME_INTERFERON_SIGNALING, REACTOME_INTRACELLULAR_SIGNALING_BY_SECOND_MESSENGERS, REACTOME_ION_CHANNEL_TRANSPORT, REACTOME_MAPK1_MAPK3_SIGNALING, REACTOME_MAPK_FAMILY_SIGNALING_CASCADES, REACTOME_METABOLISM_OF_AMINO_ACIDS_AND_DERIVATIVES, REACTOME_NONSENSE_MEDIATED_DECAY_NMD, REACTOME_NUCLEAR_RECEPTOR_TRANSCRIPTION_PATHWAY, REACTOME_ONCOGENIC_MAPK_SIGNALING, REACTOME_PLATELET_ACTIVATION_SIGNALING_AND_AGGREGATION, REACTOME_PTEN_REGULATION, REACTOME_REGULATION_OF_EXPRESSION_OF_SLITS_AND_ROBOS, REACTOME_REGULATION_OF_LIPID_METABOLISM_BY_PPARALPHA, REACTOME_REGULATION_OF_PTEN_GENE_TRANSCRIPTION, REACTOME_RIBOSOME_ASSOCIATED_QUALITY_CONTROL, REACTOME_RIBOSOME_QUALITY_CONTROL_RQC_COMPLEX_EXTRACTS_AND_DEGRADES_NASCENT_PEPTIDE, REACTOME_RRNA_PROCESSING, REACTOME_SIGNALING_BY_BRAF_AND_RAF1_FUSIONS, REACTOME_SIGNALING_BY_MODERATE_KINASE_ACTIVITY_BRAF_MUTANTS, REACTOME_SIGNALING_BY_ROBO_RECEPTORS, REACTOME_STIMULI_SENSING_CHANNELS, REACTOME_SUMOYLATION, REACTOME_TRANSCRIPTIONAL_REGULATION_BY_MECP2, REACTOME_TRANSCRIPTIONAL_REGULATION_OF_WHITE_ADIPOCYTE_DIFFERENTIATION, REACTOME_TRANSLATION, REACTOME_TRNA_PROCESSING, REACTOME_TRNA_PROCESSING_IN_THE_NUCLEUS
4	110680315	chr4_110680315_C_T	C	T	0.100337	0.0179482	7.64477	ELOVL6, ENPEP, PITX2	GOBP_ADAPTIVE_THERMOGENESIS, GOBP_AMEBOIDAL_TYPE_CELL_MIGRATION, GOBP_AMIDE_BIOSYNTHETIC_PROCESS, GOBP_APPENDAGE_DEVELOPMENT, GOBP_APPENDAGE_MORPHOGENESIS, GOBP_ATRIAL_CARDIAC_MUSCLE_TISSUE_DEVELOPMENT, GOBP_ATRIOVENTRICULAR_VALVE_DEVELOPMENT, GOBP_AXIS_SPECIFICATION, GOBP_BONE_DEVELOPMENT, GOBP_BRANCHING_MORPHOGENESIS_OF_AN_EPITHELIAL_TUBE, GOBP_CAMERA_TYPE_EYE_MORPHOGENESIS, GOBP_CARDIAC_ATRIUM_DEVELOPMENT, GOBP_CARDIAC_ATRIUM_MORPHOGENESIS, GOBP_CARDIAC_CELL_DEVELOPMENT, GOBP_CARDIAC_CHAMBER_DEVELOPMENT, GOBP_CARDIAC_CHAMBER_MORPHOGENESIS, GOBP_CARDIAC_MUSCLE_CELL_DIFFERENTIATION, GOBP_CARDIAC_MUSCLE_TISSUE_DEVELOPMENT, GOBP_CARDIAC_MUSCLE_TISSUE_MORPHOGENESIS, GOBP_CARDIAC_SEPTUM_DEVELOPMENT, GOBP_CARDIAC_SEPTUM_MORPHOGENESIS, GOBP_CARDIAC_VENTRICLE_DEVELOPMENT, GOBP_CARDIOCYTE_DIFFERENTIATION, GOBP_CELL_PROLIFERATION_INVOLVED_IN_HEART_MORPHOGENESIS, GOBP_DIGESTIVE_SYSTEM_DEVELOPMENT, GOBP_DIGESTIVE_TRACT_MORPHOGENESIS, GOBP_EMBRYONIC_APPENDAGE_MORPHOGENESIS, GOBP_EMBRYONIC_HEART_TUBE_DEVELOPMENT, GOBP_EMBRYONIC_HINDLIMB_MORPHOGENESIS, GOBP_EMBRYONIC_ORGAN_DEVELOPMENT, GOBP_EMBRYONIC_ORGAN_MORPHOGENESIS, GOBP_ENDOCRINE_PROCESS, GOBP_ENDOCRINE_SYSTEM_DEVELOPMENT, GOBP_EPIDERMAL_CELL_DIFFERENTIATION, GOBP_EPIDERMIS_DEVELOPMENT, GOBP_EPITHELIAL_TUBE_MORPHOGENESIS, GOBP_EYE_MORPHOGENESIS, GOBP_FATTY_ACID_BIOSYNTHETIC_PROCESS, GOBP_FATTY_ACID_METABOLIC_PROCESS, GOBP_FOREBRAIN_DEVELOPMENT, GOBP_GLAND_DEVELOPMENT, GOBP_HEART_MORPHOGENESIS, GOBP_HEART_VALVE_DEVELOPMENT, GOBP_HINDLIMB_MORPHOGENESIS, GOBP_HORMONE_METABOLIC_PROCESS, GOBP_IMMUNE_SYSTEM_DEVELOPMENT, GOBP_IN_UTERO_EMBRYONIC_DEVELOPMENT, GOBP_LIMBIC_SYSTEM_DEVELOPMENT, GOBP_LONG_CHAIN_FATTY_ACID_METABOLIC_PROCESS, GOBP_MEMBRANE_LIPID_BIOSYNTHETIC_PROCESS, GOBP_MEMBRANE_LIPID_METABOLIC_PROCESS, GOBP_MESENCHYMAL_CELL_DIFFERENTIATION, GOBP_MESENCHYME_DEVELOPMENT, GOBP_MONOCARBOXYLIC_ACID_BIOSYNTHETIC_PROCESS, GOBP_MORPHOGENESIS_OF_A_BRANCHING_STRUCTURE, GOBP_MUSCLE_CELL_DEVELOPMENT, GOBP_MUSCLE_CELL_DIFFERENTIATION, GOBP_MUSCLE_ORGAN_DEVELOPMENT, GOBP_MUSCLE_ORGAN_MORPHOGENESIS, GOBP_MUSCLE_TISSUE_DEVELOPMENT, GOBP_NEPHRON_DEVELOPMENT, GOBP_NEURAL_CREST_CELL_DIFFERENTIATION, GOBP_NEURAL_NUCLEUS_DEVELOPMENT, GOBP_NEURON_MIGRATION, GOBP_NUCLEOSIDE_PHOSPHATE_BIOSYNTHETIC_PROCESS, GOBP_ODONTOGENESIS, GOBP_ORGANIC_ACID_BIOSYNTHETIC_PROCESS, GOBP_OUTFLOW_TRACT_MORPHOGENESIS, GOBP_PATTERN_SPECIFICATION_PROCESS, GOBP_POSITIVE_REGULATION_OF_COLD_INDUCED_THERMOGENESIS, GOBP_PROTEIN_PROCESSING, GOBP_PURINE_CONTAINING_COMPOUND_BIOSYNTHETIC_PROCESS, GOBP_REGULATION_OF_ANGIOTENSIN_LEVELS_IN_BLOOD, GOBP_REGULATION_OF_BLOOD_PRESSURE, GOBP_REGULATION_OF_SYSTEMIC_ARTERIAL_BLOOD_PRESSURE, GOBP_REGULATION_OF_SYSTEMIC_ARTERIAL_BLOOD_PRESSURE_BY_CIRCULATORY_RENIN_ANGIOTENSIN, GOBP_REGULATION_OF_SYSTEMIC_ARTERIAL_BLOOD_PRESSURE_BY_RENIN_ANGIOTENSIN, GOBP_REGULATION_OF_SYSTEMIC_ARTERIAL_BLOOD_PRESSURE_MEDIATED_BY_A_CHEMICAL_SIGNAL, GOBP_RENAL_SYSTEM_DEVELOPMENT, GOBP_RESPIRATORY_SYSTEM_DEVELOPMENT, GOBP_SENSORY_ORGAN_MORPHOGENESIS, GOBP_SENSORY_SYSTEM_DEVELOPMENT, GOBP_SKELETAL_MUSCLE_ORGAN_DEVELOPMENT, GOBP_SMOOTH_MUSCLE_CELL_DIFFERENTIATION, GOBP_SPECIFICATION_OF_SYMMETRY, GOBP_SPHINGOLIPID_BIOSYNTHETIC_PROCESS, GOBP_SPHINGOLIPID_METABOLIC_PROCESS, GOBP_STEM_CELL_DIFFERENTIATION, GOBP_STRIATED_MUSCLE_CELL_DIFFERENTIATION, GOBP_SULFUR_COMPOUND_BIOSYNTHETIC_PROCESS, GOBP_SULFUR_COMPOUND_METABOLIC_PROCESS, GOBP_TEMPERATURE_HOMEOSTASIS, GOBP_UNSATURATED_FATTY_ACID_BIOSYNTHETIC_PROCESS, GOBP_UNSATURATED_FATTY_ACID_METABOLIC_PROCESS, GOBP_VASCULOGENESIS, GOBP_VENTRICULAR_SEPTUM_DEVELOPMENT, GOBP_VENTRICULAR_SEPTUM_MORPHOGENESIS, GOBP_WNT_SIGNALING_PATHWAY, KEGG_TGF_BETA_SIGNALING_PATHWAY, REACTOME_ACTIVATION_OF_GENE_EXPRESSION_BY_SREBF_SREBP, REACTOME_FATTY_ACID_METABOLISM, REACTOME_METABOLISM_OF_STEROIDS, REACTOME_PEPTIDE_HORMONE_METABOLISM, REACTOME_REGULATION_OF_CHOLESTEROL_BIOSYNTHESIS_BY_SREBP_SREBF
10	103585826	chr10_103585826_C_A	C	A	-0.11015	0.0198477	7.54357	ATP5MK, CALHM1, CALHM2, CALHM3, COL17A1, INA, NEURL1, NT5C2, PCGF6, PDCD11, RPEL1, SH3PXD2A, SLK, STN1, TAF5	GOBP_ATP_BIOSYNTHETIC_PROCESS, GOBP_ATP_EXPORT, GOBP_ATP_METABOLIC_PROCESS, GOBP_ATP_TRANSPORT, GOBP_CALCIUM_ION_IMPORT, GOBP_CALCIUM_ION_TRANSMEMBRANE_TRANSPORT, GOBP_CALCIUM_ION_TRANSPORT, GOBP_CARBOHYDRATE_DERIVATIVE_CATABOLIC_PROCESS, GOBP_CARBOHYDRATE_DERIVATIVE_TRANSPORT, GOBP_CELL_MATRIX_ADHESION, GOBP_CELL_SUBSTRATE_ADHESION, GOBP_CELL_SUBSTRATE_JUNCTION_ORGANIZATION, GOBP_DEFENSE_RESPONSE_TO_VIRUS, GOBP_DENDRITE_DEVELOPMENT, GOBP_DENDRITIC_SPINE_DEVELOPMENT, GOBP_DEVELOPMENTAL_MATURATION, GOBP_DNA_BIOSYNTHETIC_PROCESS, GOBP_DNA_REPLICATION, GOBP_DNA_TEMPLATED_TRANSCRIPTION_INITIATION, GOBP_EPIDERMIS_DEVELOPMENT, GOBP_EPIGENETIC_REGULATION_OF_GENE_EXPRESSION, GOBP_EXTERNAL_ENCAPSULATING_STRUCTURE_ORGANIZATION, GOBP_FOCAL_ADHESION_ASSEMBLY, GOBP_GENERATION_OF_PRECURSOR_METABOLITES_AND_ENERGY, GOBP_GLIAL_CELL_ACTIVATION, GOBP_HETEROCHROMATIN_ORGANIZATION, GOBP_IN_UTERO_EMBRYONIC_DEVELOPMENT, GOBP_MACROPHAGE_ACTIVATION, GOBP_MRNA_TRANSCRIPTION, GOBP_MUSCLE_ORGAN_DEVELOPMENT, GOBP_MUSCLE_TISSUE_DEVELOPMENT, GOBP_MYELOID_CELL_DIFFERENTIATION, GOBP_MYELOID_LEUKOCYTE_ACTIVATION, GOBP_MYELOID_LEUKOCYTE_DIFFERENTIATION, GOBP_NEGATIVE_REGULATION_OF_CHROMOSOME_ORGANIZATION, GOBP_NEGATIVE_REGULATION_OF_DEFENSE_RESPONSE, GOBP_NEGATIVE_REGULATION_OF_GENE_EXPRESSION_EPIGENETIC, GOBP_NEGATIVE_REGULATION_OF_ORGANELLE_ORGANIZATION, GOBP_NEGATIVE_REGULATION_OF_RESPONSE_TO_BIOTIC_STIMULUS, GOBP_NEGATIVE_REGULATION_OF_RESPONSE_TO_EXTERNAL_STIMULUS, GOBP_NEURAL_NUCLEUS_DEVELOPMENT, GOBP_NEUROINFLAMMATORY_RESPONSE, GOBP_NOTCH_SIGNALING_PATHWAY, GOBP_NUCLEOBASE_CONTAINING_COMPOUND_TRANSPORT, GOBP_NUCLEOSIDE_METABOLIC_PROCESS, GOBP_NUCLEOSIDE_PHOSPHATE_BIOSYNTHETIC_PROCESS, GOBP_NUCLEOSIDE_PHOSPHATE_CATABOLIC_PROCESS, GOBP_NUCLEOSIDE_TRIPHOSPHATE_BIOSYNTHETIC_PROCESS, GOBP_NUCLEOSIDE_TRIPHOSPHATE_METABOLIC_PROCESS, GOBP_NUCLEOTIDE_BIOSYNTHETIC_PROCESS, GOBP_NUCLEOTIDE_TRANSPORT, GOBP_ORGANIC_ANION_TRANSPORT, GOBP_ORGANOPHOSPHATE_CATABOLIC_PROCESS, GOBP_ORGANOPHOSPHATE_ESTER_TRANSPORT, GOBP_OSTEOCLAST_DIFFERENTIATION, GOBP_POSITIVE_REGULATION_OF_CELL_DEVELOPMENT, GOBP_POSITIVE_REGULATION_OF_CELL_PROJECTION_ORGANIZATION, GOBP_POSITIVE_REGULATION_OF_DNA_METABOLIC_PROCESS, GOBP_POSITIVE_REGULATION_OF_DNA_TEMPLATED_TRANSCRIPTION_INITIATION, GOBP_POSITIVE_REGULATION_OF_NERVOUS_SYSTEM_DEVELOPMENT, GOBP_POSITIVE_REGULATION_OF_NEUROGENESIS, GOBP_POSITIVE_REGULATION_OF_PLASMA_MEMBRANE_BOUNDED_CELL_PROJECTION_ASSEMBLY, GOBP_POSTSYNAPSE_ORGANIZATION, GOBP_POSTSYNAPTIC_MODULATION_OF_CHEMICAL_SYNAPTIC_TRANSMISSION, GOBP_PROTEIN_COMPLEX_OLIGOMERIZATION, GOBP_PROTEIN_DNA_COMPLEX_ORGANIZATION, GOBP_PROTEIN_HOMOOLIGOMERIZATION, GOBP_PROTEIN_K48_LINKED_UBIQUITINATION, GOBP_PROTEIN_POLYUBIQUITINATION, GOBP_PURINE_CONTAINING_COMPOUND_BIOSYNTHETIC_PROCESS, GOBP_PURINE_CONTAINING_COMPOUND_CATABOLIC_PROCESS, GOBP_PURINE_NUCLEOSIDE_METABOLIC_PROCESS, GOBP_PURINE_NUCLEOTIDE_TRANSPORT, GOBP_PYRIDINE_CONTAINING_COMPOUND_METABOLIC_PROCESS, GOBP_REACTIVE_OXYGEN_SPECIES_METABOLIC_PROCESS, GOBP_REGULATION_OF_CELL_JUNCTION_ASSEMBLY, GOBP_REGULATION_OF_CELL_MATRIX_ADHESION, GOBP_REGULATION_OF_CELL_PROJECTION_ASSEMBLY, GOBP_REGULATION_OF_CELL_SUBSTRATE_ADHESION, GOBP_REGULATION_OF_CELL_SUBSTRATE_JUNCTION_ORGANIZATION, GOBP_REGULATION_OF_CHROMOSOME_ORGANIZATION, GOBP_REGULATION_OF_DNA_REPAIR, GOBP_REGULATION_OF_DNA_REPLICATION, GOBP_REGULATION_OF_DNA_TEMPLATED_TRANSCRIPTION_INITIATION, GOBP_REGULATION_OF_INFLAMMATORY_RESPONSE, GOBP_REGULATION_OF_MONOATOMIC_ION_TRANSMEMBRANE_TRANSPORT, GOBP_REGULATION_OF_MONOATOMIC_ION_TRANSPORT, GOBP_REGULATION_OF_NERVOUS_SYSTEM_DEVELOPMENT, GOBP_REGULATION_OF_NEUROGENESIS, GOBP_REGULATION_OF_SYNAPSE_STRUCTURE_OR_ACTIVITY, GOBP_REGULATION_OF_SYNAPTIC_PLASTICITY, GOBP_REGULATION_OF_TELOMERE_MAINTENANCE, GOBP_REGULATION_OF_TRANSLATION, GOBP_REGULATION_OF_TRANSMEMBRANE_TRANSPORT, GOBP_RESPONSE_TO_VIRUS, GOBP_RIBONUCLEOTIDE_CATABOLIC_PROCESS, GOBP_RIBOSE_PHOSPHATE_BIOSYNTHETIC_PROCESS, GOBP_RIBOSE_PHOSPHATE_METABOLIC_PROCESS, GOBP_RIBOSOME_BIOGENESIS, GOBP_RNA_POLYMERASE_II_PREINITIATION_COMPLEX_ASSEMBLY, GOBP_RRNA_METABOLIC_PROCESS, GOBP_RRNA_PROCESSING, GOBP_SENSORY_PERCEPTION_OF_TASTE, GOBP_SKELETAL_MUSCLE_ORGAN_DEVELOPMENT, GOBP_SYNAPSE_MATURATION, GOBP_SYNCYTIUM_FORMATION, GOBP_TELOMERE_ORGANIZATION, GOBP_TRANSCRIPTION_INITIATION_AT_RNA_POLYMERASE_II_PROMOTER, GOBP_TRANSCRIPTION_PREINITIATION_COMPLEX_ASSEMBLY, KEGG_OOCYTE_MEIOSIS, KEGG_PENTOSE_PHOSPHATE_PATHWAY, KEGG_PURINE_METABOLISM, KEGG_PYRIMIDINE_METABOLISM, REACTOME_AEROBIC_RESPIRATION_AND_RESPIRATORY_ELECTRON_TRANSPORT, REACTOME_CDC42_GTPASE_CYCLE, REACTOME_CELL_CELL_COMMUNICATION, REACTOME_CELL_JUNCTION_ORGANIZATION, REACTOME_DEGRADATION_OF_THE_EXTRACELLULAR_MATRIX, REACTOME_DISEASES_OF_SIGNAL_TRANSDUCTION_BY_GROWTH_FACTOR_RECEPTORS_AND_SECOND_MESSENGERS, REACTOME_DRUG_ADME, REACTOME_EXTRACELLULAR_MATRIX_ORGANIZATION, REACTOME_HIV_INFECTION, REACTOME_HIV_LIFE_CYCLE, REACTOME_HIV_TRANSCRIPTION_INITIATION, REACTOME_IMMUNOREGULATORY_INTERACTIONS_BETWEEN_A_LYMPHOID_AND_A_NON_LYMPHOID_CELL, REACTOME_METABOLISM_OF_CARBOHYDRATES_AND_CARBOHYDRATE_DERIVATIVES, REACTOME_METABOLISM_OF_NUCLEOTIDES, REACTOME_MITOCHONDRIAL_BIOGENESIS, REACTOME_NOTCH3_ACTIVATION_AND_TRANSMISSION_OF_SIGNAL_TO_THE_NUCLEUS, REACTOME_ORGANELLE_BIOGENESIS_AND_MAINTENANCE, REACTOME_REGULATION_OF_TP53_ACTIVITY, REACTOME_REGULATION_OF_TP53_ACTIVITY_THROUGH_PHOSPHORYLATION, REACTOME_RHOA_GTPASE_CYCLE, REACTOME_RHOB_GTPASE_CYCLE, REACTOME_RHOC_GTPASE_CYCLE, REACTOME_RHO_GTPASE_CYCLE, REACTOME_RNA_POLYMERASE_II_TRANSCRIBES_SNRNA_GENES, REACTOME_RRNA_PROCESSING, REACTOME_SIGNALING_BY_NOTCH, REACTOME_SIGNALING_BY_NOTCH3, REACTOME_TRANSCRIPTIONAL_REGULATION_BY_TP53, REACTOME_TRANSCRIPTION_OF_THE_HIV_GENOME
6	16413394	chr6_16413394_G_A	G	A	-0.133161	0.0240885	7.48958	ATXN1, GMPR, MYLIP	GOBP_ADULT_BEHAVIOR, GOBP_ADULT_LOCOMOTORY_BEHAVIOR, GOBP_ASSOCIATIVE_LEARNING, GOBP_BIOLOGICAL_PROCESS_INVOLVED_IN_INTRASPECIES_INTERACTION_BETWEEN_ORGANISMS, GOBP_CHEMICAL_SYNAPTIC_TRANSMISSION_POSTSYNAPTIC, GOBP_COGNITION, GOBP_GLIAL_CELL_PROLIFERATION, GOBP_GLIOGENESIS, GOBP_INSULIN_LIKE_GROWTH_FACTOR_RECEPTOR_SIGNALING_PATHWAY, GOBP_LEARNING, GOBP_LEARNING_OR_MEMORY, GOBP_LIPID_HOMEOSTASIS, GOBP_LOCOMOTORY_BEHAVIOR, GOBP_LOW_DENSITY_LIPOPROTEIN_PARTICLE_CLEARANCE, GOBP_MEMORY, GOBP_NEGATIVE_REGULATION_OF_CELL_PROJECTION_ORGANIZATION, GOBP_NEGATIVE_REGULATION_OF_NEURON_PROJECTION_DEVELOPMENT, GOBP_NUCLEAR_EXPORT, GOBP_NUCLEAR_TRANSPORT, GOBP_PLASMA_LIPOPROTEIN_PARTICLE_CLEARANCE, GOBP_POSITIVE_REGULATION_OF_CELL_DEVELOPMENT, GOBP_POSITIVE_REGULATION_OF_NERVOUS_SYSTEM_DEVELOPMENT, GOBP_POSITIVE_REGULATION_OF_NEUROGENESIS, GOBP_POSITIVE_REGULATION_OF_PROTEIN_CATABOLIC_PROCESS, GOBP_REGULATION_OF_GLIOGENESIS, GOBP_REGULATION_OF_MEMBRANE_POTENTIAL, GOBP_REGULATION_OF_NERVOUS_SYSTEM_DEVELOPMENT, GOBP_REGULATION_OF_NEUROGENESIS, GOBP_REGULATION_OF_NEURON_PROJECTION_DEVELOPMENT, GOBP_REGULATION_OF_PLASMA_LIPOPROTEIN_PARTICLE_LEVELS, GOBP_REGULATION_OF_POSTSYNAPTIC_MEMBRANE_POTENTIAL, GOBP_REGULATION_OF_PROTEIN_CATABOLIC_PROCESS, GOBP_REGULATION_OF_PROTEIN_STABILITY, GOBP_RESPIRATORY_SYSTEM_DEVELOPMENT, GOBP_RESPONSE_TO_LIGHT_STIMULUS, GOBP_RESPONSE_TO_RADIATION, GOBP_RESPONSE_TO_TEMPERATURE_STIMULUS, GOBP_STEROL_HOMEOSTASIS, GOBP_VISUAL_BEHAVIOR, KEGG_PURINE_METABOLISM, REACTOME_ANTIGEN_PROCESSING_UBIQUITINATION_PROTEASOME_DEGRADATION, REACTOME_CLASS_I_MHC_MEDIATED_ANTIGEN_PROCESSING_PRESENTATION, REACTOME_METABOLISM_OF_NUCLEOTIDES, REACTOME_MITF_M_DEPENDENT_GENE_EXPRESSION, REACTOME_MITF_M_REGULATED_MELANOCYTE_DEVELOPMENT, REACTOME_SIGNALING_BY_NUCLEAR_RECEPTORS
4	110617226	chr4_110617226_T_C	T	C	0.155585	0.0282553	7.4362	ELOVL6, ENPEP, PITX2	GOBP_ADAPTIVE_THERMOGENESIS, GOBP_AMEBOIDAL_TYPE_CELL_MIGRATION, GOBP_AMIDE_BIOSYNTHETIC_PROCESS, GOBP_APPENDAGE_DEVELOPMENT, GOBP_APPENDAGE_MORPHOGENESIS, GOBP_ATRIAL_CARDIAC_MUSCLE_TISSUE_DEVELOPMENT, GOBP_ATRIOVENTRICULAR_VALVE_DEVELOPMENT, GOBP_AXIS_SPECIFICATION, GOBP_BONE_DEVELOPMENT, GOBP_BRANCHING_MORPHOGENESIS_OF_AN_EPITHELIAL_TUBE, GOBP_CAMERA_TYPE_EYE_MORPHOGENESIS, GOBP_CARDIAC_ATRIUM_DEVELOPMENT, GOBP_CARDIAC_ATRIUM_MORPHOGENESIS, GOBP_CARDIAC_CELL_DEVELOPMENT, GOBP_CARDIAC_CHAMBER_DEVELOPMENT, GOBP_CARDIAC_CHAMBER_MORPHOGENESIS, GOBP_CARDIAC_MUSCLE_CELL_DIFFERENTIATION, GOBP_CARDIAC_MUSCLE_TISSUE_DEVELOPMENT, GOBP_CARDIAC_MUSCLE_TISSUE_MORPHOGENESIS, GOBP_CARDIAC_SEPTUM_DEVELOPMENT, GOBP_CARDIAC_SEPTUM_MORPHOGENESIS, GOBP_CARDIAC_VENTRICLE_DEVELOPMENT, GOBP_CARDIOCYTE_DIFFERENTIATION, GOBP_CELL_PROLIFERATION_INVOLVED_IN_HEART_MORPHOGENESIS, GOBP_DIGESTIVE_SYSTEM_DEVELOPMENT, GOBP_DIGESTIVE_TRACT_MORPHOGENESIS, GOBP_EMBRYONIC_APPENDAGE_MORPHOGENESIS, GOBP_EMBRYONIC_HEART_TUBE_DEVELOPMENT, GOBP_EMBRYONIC_HINDLIMB_MORPHOGENESIS, GOBP_EMBRYONIC_ORGAN_DEVELOPMENT, GOBP_EMBRYONIC_ORGAN_MORPHOGENESIS, GOBP_ENDOCRINE_PROCESS, GOBP_ENDOCRINE_SYSTEM_DEVELOPMENT, GOBP_EPIDERMAL_CELL_DIFFERENTIATION, GOBP_EPIDERMIS_DEVELOPMENT, GOBP_EPITHELIAL_TUBE_MORPHOGENESIS, GOBP_EYE_MORPHOGENESIS, GOBP_FATTY_ACID_BIOSYNTHETIC_PROCESS, GOBP_FATTY_ACID_METABOLIC_PROCESS, GOBP_FOREBRAIN_DEVELOPMENT, GOBP_GLAND_DEVELOPMENT, GOBP_HEART_MORPHOGENESIS, GOBP_HEART_VALVE_DEVELOPMENT, GOBP_HINDLIMB_MORPHOGENESIS, GOBP_HORMONE_METABOLIC_PROCESS, GOBP_IMMUNE_SYSTEM_DEVELOPMENT, GOBP_IN_UTERO_EMBRYONIC_DEVELOPMENT, GOBP_LIMBIC_SYSTEM_DEVELOPMENT, GOBP_LONG_CHAIN_FATTY_ACID_METABOLIC_PROCESS, GOBP_MEMBRANE_LIPID_BIOSYNTHETIC_PROCESS, GOBP_MEMBRANE_LIPID_METABOLIC_PROCESS, GOBP_MESENCHYMAL_CELL_DIFFERENTIATION, GOBP_MESENCHYME_DEVELOPMENT, GOBP_MONOCARBOXYLIC_ACID_BIOSYNTHETIC_PROCESS, GOBP_MORPHOGENESIS_OF_A_BRANCHING_STRUCTURE, GOBP_MUSCLE_CELL_DEVELOPMENT, GOBP_MUSCLE_CELL_DIFFERENTIATION, GOBP_MUSCLE_ORGAN_DEVELOPMENT, GOBP_MUSCLE_ORGAN_MORPHOGENESIS, GOBP_MUSCLE_TISSUE_DEVELOPMENT, GOBP_NEPHRON_DEVELOPMENT, GOBP_NEURAL_CREST_CELL_DIFFERENTIATION, GOBP_NEURAL_NUCLEUS_DEVELOPMENT, GOBP_NEURON_MIGRATION, GOBP_NUCLEOSIDE_PHOSPHATE_BIOSYNTHETIC_PROCESS, GOBP_ODONTOGENESIS, GOBP_ORGANIC_ACID_BIOSYNTHETIC_PROCESS, GOBP_OUTFLOW_TRACT_MORPHOGENESIS, GOBP_PATTERN_SPECIFICATION_PROCESS, GOBP_POSITIVE_REGULATION_OF_COLD_INDUCED_THERMOGENESIS, GOBP_PROTEIN_PROCESSING, GOBP_PURINE_CONTAINING_COMPOUND_BIOSYNTHETIC_PROCESS, GOBP_REGULATION_OF_ANGIOTENSIN_LEVELS_IN_BLOOD, GOBP_REGULATION_OF_BLOOD_PRESSURE, GOBP_REGULATION_OF_SYSTEMIC_ARTERIAL_BLOOD_PRESSURE, GOBP_REGULATION_OF_SYSTEMIC_ARTERIAL_BLOOD_PRESSURE_BY_CIRCULATORY_RENIN_ANGIOTENSIN, GOBP_REGULATION_OF_SYSTEMIC_ARTERIAL_BLOOD_PRESSURE_BY_RENIN_ANGIOTENSIN, GOBP_REGULATION_OF_SYSTEMIC_ARTERIAL_BLOOD_PRESSURE_MEDIATED_BY_A_CHEMICAL_SIGNAL, GOBP_RENAL_SYSTEM_DEVELOPMENT, GOBP_RESPIRATORY_SYSTEM_DEVELOPMENT, GOBP_SENSORY_ORGAN_MORPHOGENESIS, GOBP_SENSORY_SYSTEM_DEVELOPMENT, GOBP_SKELETAL_MUSCLE_ORGAN_DEVELOPMENT, GOBP_SMOOTH_MUSCLE_CELL_DIFFERENTIATION, GOBP_SPECIFICATION_OF_SYMMETRY, GOBP_SPHINGOLIPID_BIOSYNTHETIC_PROCESS, GOBP_SPHINGOLIPID_METABOLIC_PROCESS, GOBP_STEM_CELL_DIFFERENTIATION, GOBP_STRIATED_MUSCLE_CELL_DIFFERENTIATION, GOBP_SULFUR_COMPOUND_BIOSYNTHETIC_PROCESS, GOBP_SULFUR_COMPOUND_METABOLIC_PROCESS, GOBP_TEMPERATURE_HOMEOSTASIS, GOBP_UNSATURATED_FATTY_ACID_BIOSYNTHETIC_PROCESS, GOBP_UNSATURATED_FATTY_ACID_METABOLIC_PROCESS, GOBP_VASCULOGENESIS, GOBP_VENTRICULAR_SEPTUM_DEVELOPMENT, GOBP_VENTRICULAR_SEPTUM_MORPHOGENESIS, GOBP_WNT_SIGNALING_PATHWAY, KEGG_TGF_BETA_SIGNALING_PATHWAY, REACTOME_ACTIVATION_OF_GENE_EXPRESSION_BY_SREBF_SREBP, REACTOME_FATTY_ACID_METABOLISM, REACTOME_METABOLISM_OF_STEROIDS, REACTOME_PEPTIDE_HORMONE_METABOLISM, REACTOME_REGULATION_OF_CHOLESTEROL_BIOSYNTHESIS_BY_SREBP_SREBF
1	170661923	chr1_170661923_CT_C	CT	C	-0.0993903	0.018437	7.15403	FMO3, GORAB, NTMT2, PRRX1	GOBP_APPENDAGE_DEVELOPMENT, GOBP_APPENDAGE_MORPHOGENESIS, GOBP_ARTERY_DEVELOPMENT, GOBP_CARTILAGE_DEVELOPMENT, GOBP_CELL_FATE_COMMITMENT, GOBP_CELL_FATE_DETERMINATION, GOBP_CILIUM_ORGANIZATION, GOBP_CONNECTIVE_TISSUE_DEVELOPMENT, GOBP_EAR_DEVELOPMENT, GOBP_EAR_MORPHOGENESIS, GOBP_EMBRYONIC_APPENDAGE_MORPHOGENESIS, GOBP_EMBRYONIC_ORGAN_DEVELOPMENT, GOBP_EMBRYONIC_ORGAN_MORPHOGENESIS, GOBP_EMBRYONIC_SKELETAL_SYSTEM_DEVELOPMENT, GOBP_EMBRYONIC_SKELETAL_SYSTEM_MORPHOGENESIS, GOBP_EPIDERMIS_DEVELOPMENT, GOBP_INNER_EAR_MORPHOGENESIS, GOBP_MACROMOLECULE_METHYLATION, GOBP_MAINTENANCE_OF_CELL_NUMBER, GOBP_METHYLATION, GOBP_NON_MOTILE_CILIUM_ASSEMBLY, GOBP_ORGANIC_ACID_BIOSYNTHETIC_PROCESS, GOBP_POSITIVE_REGULATION_OF_SMOOTHENED_SIGNALING_PATHWAY, GOBP_PROTEIN_METHYLATION, GOBP_REGENERATION, GOBP_REGULATION_OF_NEURON_PROJECTION_DEVELOPMENT, GOBP_REGULATION_OF_SMOOTHENED_SIGNALING_PATHWAY, GOBP_ROOF_OF_MOUTH_DEVELOPMENT, GOBP_SENSORY_ORGAN_MORPHOGENESIS, GOBP_SKELETAL_SYSTEM_MORPHOGENESIS, GOBP_SKIN_DEVELOPMENT, GOBP_SKIN_EPIDERMIS_DEVELOPMENT, GOBP_SMOOTHENED_SIGNALING_PATHWAY, GOBP_SULFUR_COMPOUND_BIOSYNTHETIC_PROCESS, GOBP_SULFUR_COMPOUND_METABOLIC_PROCESS, KEGG_DRUG_METABOLISM_CYTOCHROME_P450, REACTOME_BIOLOGICAL_OXIDATIONS, REACTOME_DISEASES_OF_METABOLISM, REACTOME_METABOLIC_DISORDERS_OF_BIOLOGICAL_OXIDATION_ENZYMES, REACTOME_PHASE_I_FUNCTIONALIZATION_OF_COMPOUNDS
6	158016388	chr6_158016388_A_G	A	G	0.402024	0.0757235	6.95796	GTF2H5, SERAC1, SNX9, SYNJ2, TULP4, ZDHHC14	GOBP_ACTIN_FILAMENT_ORGANIZATION, GOBP_ACTIN_FILAMENT_POLYMERIZATION, GOBP_ACTIN_POLYMERIZATION_OR_DEPOLYMERIZATION, GOBP_CELLULAR_RESPONSE_TO_ABIOTIC_STIMULUS, GOBP_CELLULAR_RESPONSE_TO_RADIATION, GOBP_CYTOKINESIS, GOBP_CYTOSKELETON_DEPENDENT_CYTOKINESIS, GOBP_DEPHOSPHORYLATION, GOBP_DNA_TEMPLATED_TRANSCRIPTION_ELONGATION, GOBP_DNA_TEMPLATED_TRANSCRIPTION_INITIATION, GOBP_ENDOSOMAL_TRANSPORT, GOBP_ESTABLISHMENT_OF_PROTEIN_LOCALIZATION_TO_MEMBRANE, GOBP_EXTERNAL_ENCAPSULATING_STRUCTURE_ORGANIZATION, GOBP_GLYCEROLIPID_BIOSYNTHETIC_PROCESS, GOBP_GLYCEROLIPID_METABOLIC_PROCESS, GOBP_GLYCEROPHOSPHOLIPID_BIOSYNTHETIC_PROCESS, GOBP_GLYCEROPHOSPHOLIPID_METABOLIC_PROCESS, GOBP_LIPID_LOCALIZATION, GOBP_LIPID_MODIFICATION, GOBP_MATURATION_OF_SSU_RRNA, GOBP_MATURATION_OF_SSU_RRNA_FROM_TRICISTRONIC_RRNA_TRANSCRIPT_SSU_RRNA_5_8S_RRNA_LSU_RRNA, GOBP_MEMBRANE_INVAGINATION, GOBP_NUCLEOTIDE_EXCISION_REPAIR, GOBP_ORGANIC_HYDROXY_COMPOUND_TRANSPORT, GOBP_PEPTIDYL_AMINO_ACID_MODIFICATION, GOBP_PHOSPHATIDYLINOSITOL_METABOLIC_PROCESS, GOBP_PHOSPHOLIPID_BIOSYNTHETIC_PROCESS, GOBP_PHOSPHOLIPID_METABOLIC_PROCESS, GOBP_PLASMA_MEMBRANE_ORGANIZATION, GOBP_POSITIVE_REGULATION_OF_ACTIN_FILAMENT_POLYMERIZATION, GOBP_POSITIVE_REGULATION_OF_CATALYTIC_ACTIVITY, GOBP_POSITIVE_REGULATION_OF_CYTOSKELETON_ORGANIZATION, GOBP_POSITIVE_REGULATION_OF_GTPASE_ACTIVITY, GOBP_POSITIVE_REGULATION_OF_HYDROLASE_ACTIVITY, GOBP_POSITIVE_REGULATION_OF_MOLECULAR_FUNCTION, GOBP_POSITIVE_REGULATION_OF_PHOSPHORUS_METABOLIC_PROCESS, GOBP_POSITIVE_REGULATION_OF_PHOSPHORYLATION, GOBP_POSITIVE_REGULATION_OF_PROTEIN_CATABOLIC_PROCESS, GOBP_POSITIVE_REGULATION_OF_PROTEIN_CONTAINING_COMPLEX_ASSEMBLY, GOBP_POSITIVE_REGULATION_OF_PROTEIN_MODIFICATION_PROCESS, GOBP_POSITIVE_REGULATION_OF_PROTEIN_POLYMERIZATION, GOBP_POSITIVE_REGULATION_OF_PROTEOLYSIS, GOBP_PRESYNAPTIC_ENDOCYTOSIS, GOBP_PROTEIN_DNA_COMPLEX_ORGANIZATION, GOBP_PROTEIN_POLYMERIZATION, GOBP_PROTEIN_TARGETING, GOBP_RECEPTOR_MEDIATED_ENDOCYTOSIS, GOBP_REGULATION_OF_ACTIN_FILAMENT_BASED_PROCESS, GOBP_REGULATION_OF_ACTIN_FILAMENT_LENGTH, GOBP_REGULATION_OF_ACTIN_FILAMENT_ORGANIZATION, GOBP_REGULATION_OF_ACTIN_FILAMENT_POLYMERIZATION, GOBP_REGULATION_OF_CELLULAR_COMPONENT_SIZE, GOBP_REGULATION_OF_GTPASE_ACTIVITY, GOBP_REGULATION_OF_HYDROLASE_ACTIVITY, GOBP_REGULATION_OF_KINASE_ACTIVITY, GOBP_REGULATION_OF_PHOSPHORYLATION, GOBP_REGULATION_OF_PROTEIN_CATABOLIC_PROCESS, GOBP_REGULATION_OF_PROTEIN_CONTAINING_COMPLEX_ASSEMBLY, GOBP_REGULATION_OF_PROTEIN_POLYMERIZATION, GOBP_REGULATION_OF_PROTEOLYSIS, GOBP_REGULATION_OF_SUPRAMOLECULAR_FIBER_ORGANIZATION, GOBP_REGULATION_OF_TRANSFERASE_ACTIVITY, GOBP_RESPONSE_TO_IONIZING_RADIATION, GOBP_RESPONSE_TO_RADIATION, GOBP_RIBOSOMAL_SMALL_SUBUNIT_BIOGENESIS, GOBP_RIBOSOME_BIOGENESIS, GOBP_RRNA_METABOLIC_PROCESS, GOBP_RRNA_PROCESSING, GOBP_STEROL_TRANSPORT, GOBP_SYNAPTIC_VESICLE_RECYCLING, GOBP_TRANSCRIPTION_INITIATION_AT_RNA_POLYMERASE_II_PROMOTER, GOBP_VESICLE_MEDIATED_TRANSPORT_IN_SYNAPSE, KEGG_PHOSPHATIDYLINOSITOL_SIGNALING_SYSTEM, REACTOME_CLATHRIN_MEDIATED_ENDOCYTOSIS, REACTOME_DNA_REPAIR, REACTOME_DUAL_INCISION_IN_TC_NER, REACTOME_EPIGENETIC_REGULATION_OF_GENE_EXPRESSION, REACTOME_FORMATION_OF_RNA_POL_II_ELONGATION_COMPLEX, REACTOME_FORMATION_OF_TC_NER_PRE_INCISION_COMPLEX, REACTOME_HIV_INFECTION, REACTOME_HIV_LIFE_CYCLE, REACTOME_HIV_TRANSCRIPTION_ELONGATION, REACTOME_HIV_TRANSCRIPTION_INITIATION, REACTOME_NEDDYLATION, REACTOME_NUCLEOTIDE_EXCISION_REPAIR, REACTOME_PHOSPHOLIPID_METABOLISM, REACTOME_PI_METABOLISM, REACTOME_RNA_POLYMERASE_I_TRANSCRIPTION, REACTOME_RNA_POLYMERASE_I_TRANSCRIPTION_INITIATION, REACTOME_SYNTHESIS_OF_PIPS_AT_THE_PLASMA_MEMBRANE, REACTOME_TP53_REGULATES_TRANSCRIPTION_OF_DNA_REPAIR_GENES, REACTOME_TRANSCRIPTIONAL_REGULATION_BY_TP53, REACTOME_TRANSCRIPTION_COUPLED_NUCLEOTIDE_EXCISION_REPAIR_TC_NER, REACTOME_TRANSCRIPTION_OF_THE_HIV_GENOME
10	13989709	chr10_13989709_G_T	G	T	-0.0959037	0.0180974	6.93461	FRMD4A, PRPF18	GOBP_ESTABLISHMENT_OF_CELL_POLARITY, GOBP_ESTABLISHMENT_OR_MAINTENANCE_OF_CELL_POLARITY, GOBP_NEGATIVE_REGULATION_OF_PROTEIN_LOCALIZATION, GOBP_NEGATIVE_REGULATION_OF_SECRETION, GOBP_NEGATIVE_REGULATION_OF_TRANSPORT, GOBP_POSITIVE_REGULATION_OF_ESTABLISHMENT_OF_PROTEIN_LOCALIZATION, GOBP_POSITIVE_REGULATION_OF_PROTEIN_LOCALIZATION, GOBP_POSITIVE_REGULATION_OF_PROTEIN_SECRETION, GOBP_POSITIVE_REGULATION_OF_PROTEIN_TRANSPORT, GOBP_POSITIVE_REGULATION_OF_SECRETION, GOBP_PROTEIN_LOCALIZATION_TO_EXTRACELLULAR_REGION, GOBP_PROTEIN_RNA_COMPLEX_ORGANIZATION, GOBP_REGULATION_OF_PROTEIN_SECRETION, GOBP_REGULATION_OF_PROTEIN_TRANSPORT, GOBP_RNA_SPLICING, GOBP_RNA_SPLICING_VIA_TRANSESTERIFICATION_REACTIONS, KEGG_SPLICEOSOME, REACTOME_MRNA_SPLICING, REACTOME_PROCESSING_OF_CAPPED_INTRON_CONTAINING_PRE_MRNA
5	137708837	chr5_137708837_T_C	T	C	0.10648	0.0203214	6.79384	BRD8, CDC23, FAM13B, HNRNPA0, KIF20A, KLHL3, MYOT, NME5, PKD2L2, SPOCK1, WNT8A	GOBP_ANTERIOR_POSTERIOR_PATTERN_SPECIFICATION, GOBP_AXIS_SPECIFICATION, GOBP_CALCIUM_ION_TRANSMEMBRANE_TRANSPORT, GOBP_CALCIUM_ION_TRANSPORT, GOBP_CANONICAL_WNT_SIGNALING_PATHWAY, GOBP_CELLULAR_PROCESS_INVOLVED_IN_REPRODUCTION_IN_MULTICELLULAR_ORGANISM, GOBP_CELL_FATE_COMMITMENT, GOBP_CELL_SUBSTRATE_ADHESION, GOBP_CENTRAL_NERVOUS_SYSTEM_NEURON_DIFFERENTIATION, GOBP_CHROMOSOME_SEGREGATION, GOBP_CHROMOSOME_SEPARATION, GOBP_CILIUM_MOVEMENT, GOBP_CILIUM_ORGANIZATION, GOBP_CILIUM_OR_FLAGELLUM_DEPENDENT_CELL_MOTILITY, GOBP_CYTOKINESIS, GOBP_CYTOSKELETON_DEPENDENT_CYTOKINESIS, GOBP_DETECTION_OF_ABIOTIC_STIMULUS, GOBP_DETECTION_OF_MECHANICAL_STIMULUS, GOBP_DNA_RECOMBINATION, GOBP_DORSAL_VENTRAL_PATTERN_FORMATION, GOBP_DOUBLE_STRAND_BREAK_REPAIR, GOBP_EPITHELIAL_TO_MESENCHYMAL_TRANSITION, GOBP_EPITHELIAL_TUBE_MORPHOGENESIS, GOBP_EXTRACELLULAR_TRANSPORT, GOBP_HOMOPHILIC_CELL_CELL_ADHESION, GOBP_INTRINSIC_APOPTOTIC_SIGNALING_PATHWAY, GOBP_INTRINSIC_APOPTOTIC_SIGNALING_PATHWAY_IN_RESPONSE_TO_OXIDATIVE_STRESS, GOBP_KIDNEY_EPITHELIUM_DEVELOPMENT, GOBP_KIDNEY_MORPHOGENESIS, GOBP_MACROAUTOPHAGY, GOBP_MEIOTIC_CELL_CYCLE, GOBP_MESENCHYMAL_CELL_DIFFERENTIATION, GOBP_MESENCHYME_DEVELOPMENT, GOBP_MICROTUBULE_BASED_TRANSPORT, GOBP_MICROTUBULE_BUNDLE_FORMATION, GOBP_MITOTIC_CELL_CYCLE_PHASE_TRANSITION, GOBP_MITOTIC_NUCLEAR_DIVISION, GOBP_MITOTIC_SISTER_CHROMATID_SEGREGATION, GOBP_MITOTIC_SISTER_CHROMATID_SEPARATION, GOBP_MRNA_CATABOLIC_PROCESS, GOBP_MUSCLE_CONTRACTION, GOBP_NEGATIVE_REGULATION_OF_APOPTOTIC_SIGNALING_PATHWAY, GOBP_NEGATIVE_REGULATION_OF_CATABOLIC_PROCESS, GOBP_NEGATIVE_REGULATION_OF_CELL_ADHESION, GOBP_NEGATIVE_REGULATION_OF_CELL_PROJECTION_ORGANIZATION, GOBP_NEGATIVE_REGULATION_OF_CELL_SUBSTRATE_ADHESION, GOBP_NEGATIVE_REGULATION_OF_INTRINSIC_APOPTOTIC_SIGNALING_PATHWAY, GOBP_NEGATIVE_REGULATION_OF_MRNA_CATABOLIC_PROCESS, GOBP_NEGATIVE_REGULATION_OF_MRNA_METABOLIC_PROCESS, GOBP_NEGATIVE_REGULATION_OF_NEURON_PROJECTION_DEVELOPMENT, GOBP_NEGATIVE_REGULATION_OF_RNA_CATABOLIC_PROCESS, GOBP_NEPHRON_DEVELOPMENT, GOBP_NEPHRON_EPITHELIUM_DEVELOPMENT, GOBP_NEPHRON_MORPHOGENESIS, GOBP_NEURAL_CREST_CELL_DIFFERENTIATION, GOBP_NEURON_MIGRATION, GOBP_NEURON_PROJECTION_GUIDANCE, GOBP_NUCLEAR_CHROMOSOME_SEGREGATION, GOBP_NUCLEOSIDE_METABOLIC_PROCESS, GOBP_NUCLEOSIDE_PHOSPHATE_BIOSYNTHETIC_PROCESS, GOBP_NUCLEOSIDE_TRIPHOSPHATE_BIOSYNTHETIC_PROCESS, GOBP_NUCLEOSIDE_TRIPHOSPHATE_METABOLIC_PROCESS, GOBP_NUCLEOTIDE_BIOSYNTHETIC_PROCESS, GOBP_PATTERN_SPECIFICATION_PROCESS, GOBP_POSITIVE_REGULATION_OF_CELL_CYCLE, GOBP_POSITIVE_REGULATION_OF_CELL_CYCLE_PHASE_TRANSITION, GOBP_POSITIVE_REGULATION_OF_CELL_CYCLE_PROCESS, GOBP_POSITIVE_REGULATION_OF_DNA_METABOLIC_PROCESS, GOBP_POSITIVE_REGULATION_OF_DNA_REPAIR, GOBP_POSITIVE_REGULATION_OF_MITOTIC_CELL_CYCLE, GOBP_POSITIVE_REGULATION_OF_MITOTIC_CELL_CYCLE_PHASE_TRANSITION, GOBP_POSITIVE_REGULATION_OF_MITOTIC_NUCLEAR_DIVISION, GOBP_POSITIVE_REGULATION_OF_NUCLEAR_DIVISION, GOBP_PROTEIN_K48_LINKED_UBIQUITINATION, GOBP_PROTEIN_POLYUBIQUITINATION, GOBP_PURINE_CONTAINING_COMPOUND_BIOSYNTHETIC_PROCESS, GOBP_RECOMBINATIONAL_REPAIR, GOBP_REGULATION_OF_APOPTOTIC_SIGNALING_PATHWAY, GOBP_REGULATION_OF_CELL_CYCLE_PHASE_TRANSITION, GOBP_REGULATION_OF_CELL_GROWTH, GOBP_REGULATION_OF_CELL_SUBSTRATE_ADHESION, GOBP_REGULATION_OF_CHROMOSOME_ORGANIZATION, GOBP_REGULATION_OF_CHROMOSOME_SEGREGATION, GOBP_REGULATION_OF_DNA_RECOMBINATION, GOBP_REGULATION_OF_DNA_REPAIR, GOBP_REGULATION_OF_INTRINSIC_APOPTOTIC_SIGNALING_PATHWAY, GOBP_REGULATION_OF_MITOTIC_CELL_CYCLE_PHASE_TRANSITION, GOBP_REGULATION_OF_MITOTIC_NUCLEAR_DIVISION, GOBP_REGULATION_OF_MRNA_CATABOLIC_PROCESS, GOBP_REGULATION_OF_MRNA_METABOLIC_PROCESS, GOBP_REGULATION_OF_NEURON_PROJECTION_DEVELOPMENT, GOBP_REGULATION_OF_NUCLEAR_DIVISION, GOBP_REGULATION_OF_OXIDATIVE_STRESS_INDUCED_INTRINSIC_APOPTOTIC_SIGNALING_PATHWAY, GOBP_REGULATION_OF_REPRODUCTIVE_PROCESS, GOBP_REGULATION_OF_SISTER_CHROMATID_SEGREGATION, GOBP_REGULATION_OF_SMALL_GTPASE_MEDIATED_SIGNAL_TRANSDUCTION, GOBP_RENAL_SYSTEM_DEVELOPMENT, GOBP_RENAL_SYSTEM_PROCESS, GOBP_RENAL_TUBULE_DEVELOPMENT, GOBP_RESPONSE_TO_MECHANICAL_STIMULUS, GOBP_RESPONSE_TO_MOLECULE_OF_BACTERIAL_ORIGIN, GOBP_RESPONSE_TO_RETINOIC_ACID, GOBP_RIBOSE_PHOSPHATE_BIOSYNTHETIC_PROCESS, GOBP_RIBOSE_PHOSPHATE_METABOLIC_PROCESS, GOBP_ROOF_OF_MOUTH_DEVELOPMENT, GOBP_SISTER_CHROMATID_SEGREGATION, GOBP_SODIUM_ION_TRANSPORT, GOBP_SPERMATID_DIFFERENTIATION, GOBP_STEM_CELL_DIFFERENTIATION, GOBP_VENTRICULAR_SYSTEM_DEVELOPMENT, GOBP_WNT_SIGNALING_PATHWAY, KEGG_BASAL_CELL_CARCINOMA, KEGG_CELL_CYCLE, KEGG_HEDGEHOG_SIGNALING_PATHWAY, KEGG_MELANOGENESIS, KEGG_OOCYTE_MEIOSIS, KEGG_PATHWAYS_IN_CANCER, KEGG_PROGESTERONE_MEDIATED_OOCYTE_MATURATION, KEGG_PURINE_METABOLISM, KEGG_PYRIMIDINE_METABOLISM, KEGG_WNT_SIGNALING_PATHWAY, REACTOME_ACTIVATION_OF_APC_C_AND_APC_C_CDC20_MEDIATED_DEGRADATION_OF_MITOTIC_PROTEINS, REACTOME_ANTIGEN_PROCESSING_UBIQUITINATION_PROTEASOME_DEGRADATION, REACTOME_APC_C_CDH1_MEDIATED_DEGRADATION_OF_CDC20_AND_OTHER_APC_C_CDH1_TARGETED_PROTEINS_IN_LATE_MITOSIS_EARLY_G1, REACTOME_APC_C_MEDIATED_DEGRADATION_OF_CELL_CYCLE_PROTEINS, REACTOME_CDC42_GTPASE_CYCLE, REACTOME_CDK_MEDIATED_PHOSPHORYLATION_AND_REMOVAL_OF_CDC6, REACTOME_CELLULAR_SENESCENCE, REACTOME_CELL_CYCLE_CHECKPOINTS, REACTOME_CHROMATIN_ORGANIZATION, REACTOME_CLASS_B_2_SECRETIN_FAMILY_RECEPTORS, REACTOME_CLASS_I_MHC_MEDIATED_ANTIGEN_PROCESSING_PRESENTATION, REACTOME_COPI_DEPENDENT_GOLGI_TO_ER_RETROGRADE_TRAFFIC, REACTOME_DENGUE_VIRUS_HOST_INTERACTIONS, REACTOME_DENGUE_VIRUS_INFECTION, REACTOME_DNA_REPLICATION, REACTOME_DNA_REPLICATION_PRE_INITIATION, REACTOME_FACTORS_INVOLVED_IN_MEGAKARYOCYTE_DEVELOPMENT_AND_PLATELET_PRODUCTION, REACTOME_GOLGI_TO_ER_RETROGRADE_TRANSPORT, REACTOME_GPCR_LIGAND_BINDING, REACTOME_INTRA_GOLGI_AND_RETROGRADE_GOLGI_TO_ER_TRAFFIC, REACTOME_MHC_CLASS_II_ANTIGEN_PRESENTATION, REACTOME_MITOTIC_METAPHASE_AND_ANAPHASE, REACTOME_MITOTIC_SPINDLE_CHECKPOINT, REACTOME_M_PHASE, REACTOME_NEDDYLATION, REACTOME_RAC1_GTPASE_CYCLE, REACTOME_RHO_GTPASE_CYCLE, REACTOME_SENESCENCE_ASSOCIATED_SECRETORY_PHENOTYPE_SASP, REACTOME_SEPARATION_OF_SISTER_CHROMATIDS, REACTOME_SIGNALING_BY_WNT, REACTOME_SWITCHING_OF_ORIGINS_TO_A_POST_REPLICATIVE_STATE, REACTOME_SYNTHESIS_OF_DNA, REACTOME_S_PHASE, REACTOME_TCF_DEPENDENT_SIGNALING_IN_RESPONSE_TO_WNT, REACTOME_WNT_LIGAND_BIOGENESIS_AND_TRAFFICKING
16	72989253	chr16_72989253_A_G	A	G	0.0828672	0.0160305	6.62907	ZFHX3	GOBP_CIRCADIAN_REGULATION_OF_GENE_EXPRESSION, GOBP_CIRCADIAN_RHYTHM, GOBP_LOCOMOTORY_BEHAVIOR, GOBP_MUSCLE_ORGAN_DEVELOPMENT, GOBP_MYOBLAST_DIFFERENTIATION, GOBP_NEGATIVE_REGULATION_OF_MYOBLAST_DIFFERENTIATION, GOBP_POSITIVE_REGULATION_OF_CELL_ADHESION, GOBP_REGULATION_OF_BEHAVIOR, GOBP_REGULATION_OF_CIRCADIAN_RHYTHM, GOBP_REGULATION_OF_MYOBLAST_DIFFERENTIATION, GOBP_REGULATION_OF_NEURON_DIFFERENTIATION, GOBP_RESPONSE_TO_TRANSFORMING_GROWTH_FACTOR_BETA, GOBP_RHYTHMIC_BEHAVIOR, GOBP_RHYTHMIC_PROCESS, REACTOME_TRANSCRIPTIONAL_REGULATION_BY_RUNX3
4	110401104	chr4_110401104_G_A	G	A	0.317495	0.0616861	6.57716	EGF, ELOVL6, ENPEP, PITX2	GOBP_ADAPTIVE_THERMOGENESIS, GOBP_AMEBOIDAL_TYPE_CELL_MIGRATION, GOBP_AMIDE_BIOSYNTHETIC_PROCESS, GOBP_AMINOGLYCAN_METABOLIC_PROCESS, GOBP_APPENDAGE_DEVELOPMENT, GOBP_APPENDAGE_MORPHOGENESIS, GOBP_ATRIAL_CARDIAC_MUSCLE_TISSUE_DEVELOPMENT, GOBP_ATRIOVENTRICULAR_VALVE_DEVELOPMENT, GOBP_AXIS_SPECIFICATION, GOBP_BONE_DEVELOPMENT, GOBP_BRANCHING_MORPHOGENESIS_OF_AN_EPITHELIAL_TUBE, GOBP_CALCIUM_ION_IMPORT, GOBP_CALCIUM_ION_TRANSPORT, GOBP_CAMERA_TYPE_EYE_MORPHOGENESIS, GOBP_CANONICAL_WNT_SIGNALING_PATHWAY, GOBP_CARBOHYDRATE_BIOSYNTHETIC_PROCESS, GOBP_CARDIAC_ATRIUM_DEVELOPMENT, GOBP_CARDIAC_ATRIUM_MORPHOGENESIS, GOBP_CARDIAC_CELL_DEVELOPMENT, GOBP_CARDIAC_CHAMBER_DEVELOPMENT, GOBP_CARDIAC_CHAMBER_MORPHOGENESIS, GOBP_CARDIAC_MUSCLE_CELL_DIFFERENTIATION, GOBP_CARDIAC_MUSCLE_TISSUE_DEVELOPMENT, GOBP_CARDIAC_MUSCLE_TISSUE_MORPHOGENESIS, GOBP_CARDIAC_SEPTUM_DEVELOPMENT, GOBP_CARDIAC_SEPTUM_MORPHOGENESIS, GOBP_CARDIAC_VENTRICLE_DEVELOPMENT, GOBP_CARDIOCYTE_DIFFERENTIATION, GOBP_CELL_PROLIFERATION_INVOLVED_IN_HEART_MORPHOGENESIS, GOBP_CELL_SURFACE_RECEPTOR_SIGNALING_PATHWAY_VIA_JAK_STAT, GOBP_CELL_SURFACE_RECEPTOR_SIGNALING_PATHWAY_VIA_STAT, GOBP_CHOLESTEROL_EFFLUX, GOBP_DIGESTIVE_SYSTEM_DEVELOPMENT, GOBP_DIGESTIVE_TRACT_MORPHOGENESIS, GOBP_EMBRYONIC_APPENDAGE_MORPHOGENESIS, GOBP_EMBRYONIC_HEART_TUBE_DEVELOPMENT, GOBP_EMBRYONIC_HINDLIMB_MORPHOGENESIS, GOBP_EMBRYONIC_ORGAN_DEVELOPMENT, GOBP_EMBRYONIC_ORGAN_MORPHOGENESIS, GOBP_ENDOCRINE_PROCESS, GOBP_ENDOCRINE_SYSTEM_DEVELOPMENT, GOBP_ENDOTHELIAL_CELL_MIGRATION, GOBP_ENDOTHELIAL_CELL_PROLIFERATION, GOBP_EPIDERMAL_CELL_DIFFERENTIATION, GOBP_EPIDERMIS_DEVELOPMENT, GOBP_EPITHELIAL_CELL_PROLIFERATION, GOBP_EPITHELIAL_TUBE_MORPHOGENESIS, GOBP_ERBB_SIGNALING_PATHWAY, GOBP_ERK1_AND_ERK2_CASCADE, GOBP_EYE_MORPHOGENESIS, GOBP_FATTY_ACID_BIOSYNTHETIC_PROCESS, GOBP_FATTY_ACID_METABOLIC_PROCESS, GOBP_FOREBRAIN_DEVELOPMENT, GOBP_GLAND_DEVELOPMENT, GOBP_HEART_MORPHOGENESIS, GOBP_HEART_VALVE_DEVELOPMENT, GOBP_HINDBRAIN_DEVELOPMENT, GOBP_HINDLIMB_MORPHOGENESIS, GOBP_HORMONE_METABOLIC_PROCESS, GOBP_IMMUNE_SYSTEM_DEVELOPMENT, GOBP_IN_UTERO_EMBRYONIC_DEVELOPMENT, GOBP_LIMBIC_SYSTEM_DEVELOPMENT, GOBP_LIPID_LOCALIZATION, GOBP_LONG_CHAIN_FATTY_ACID_METABOLIC_PROCESS, GOBP_MAMMARY_GLAND_DEVELOPMENT, GOBP_MEMBRANE_LIPID_BIOSYNTHETIC_PROCESS, GOBP_MEMBRANE_LIPID_METABOLIC_PROCESS, GOBP_MESENCHYMAL_CELL_DIFFERENTIATION, GOBP_MESENCHYME_DEVELOPMENT, GOBP_MITOTIC_NUCLEAR_DIVISION, GOBP_MONOCARBOXYLIC_ACID_BIOSYNTHETIC_PROCESS, GOBP_MORPHOGENESIS_OF_A_BRANCHING_STRUCTURE, GOBP_MUSCLE_CELL_DEVELOPMENT, GOBP_MUSCLE_CELL_DIFFERENTIATION, GOBP_MUSCLE_ORGAN_DEVELOPMENT, GOBP_MUSCLE_ORGAN_MORPHOGENESIS, GOBP_MUSCLE_TISSUE_DEVELOPMENT, GOBP_NEGATIVE_REGULATION_OF_LIPID_LOCALIZATION, GOBP_NEGATIVE_REGULATION_OF_SECRETION, GOBP_NEGATIVE_REGULATION_OF_TRANSPORT, GOBP_NEPHRON_DEVELOPMENT, GOBP_NEURAL_CREST_CELL_DIFFERENTIATION, GOBP_NEURAL_NUCLEUS_DEVELOPMENT, GOBP_NEURAL_PRECURSOR_CELL_PROLIFERATION, GOBP_NEURON_MIGRATION, GOBP_NUCLEOSIDE_PHOSPHATE_BIOSYNTHETIC_PROCESS, GOBP_ODONTOGENESIS, GOBP_ORGANIC_ACID_BIOSYNTHETIC_PROCESS, GOBP_ORGANIC_HYDROXY_COMPOUND_TRANSPORT, GOBP_OUTFLOW_TRACT_MORPHOGENESIS, GOBP_PATTERN_SPECIFICATION_PROCESS, GOBP_PEPTIDYL_AMINO_ACID_MODIFICATION, GOBP_PHOSPHATIDYLINOSITOL_3_KINASE_PROTEIN_KINASE_B_SIGNAL_TRANSDUCTION, GOBP_POLYSACCHARIDE_BIOSYNTHETIC_PROCESS, GOBP_POLYSACCHARIDE_METABOLIC_PROCESS, GOBP_POSITIVE_REGULATION_OF_CANONICAL_WNT_SIGNALING_PATHWAY, GOBP_POSITIVE_REGULATION_OF_CARBOHYDRATE_METABOLIC_PROCESS, GOBP_POSITIVE_REGULATION_OF_CELL_CYCLE, GOBP_POSITIVE_REGULATION_OF_CELL_CYCLE_PROCESS, GOBP_POSITIVE_REGULATION_OF_COLD_INDUCED_THERMOGENESIS, GOBP_POSITIVE_REGULATION_OF_ENDOCYTOSIS, GOBP_POSITIVE_REGULATION_OF_ENDOTHELIAL_CELL_MIGRATION, GOBP_POSITIVE_REGULATION_OF_ENDOTHELIAL_CELL_PROLIFERATION, GOBP_POSITIVE_REGULATION_OF_EPITHELIAL_CELL_PROLIFERATION, GOBP_POSITIVE_REGULATION_OF_MAPK_CASCADE, GOBP_POSITIVE_REGULATION_OF_MITOTIC_NUCLEAR_DIVISION, GOBP_POSITIVE_REGULATION_OF_MOLECULAR_FUNCTION, GOBP_POSITIVE_REGULATION_OF_NUCLEAR_DIVISION, GOBP_POSITIVE_REGULATION_OF_PHOSPHATIDYLINOSITOL_3_KINASE_PROTEIN_KINASE_B_SIGNAL_TRANSDUCTION, GOBP_POSITIVE_REGULATION_OF_PHOSPHORUS_METABOLIC_PROCESS, GOBP_POSITIVE_REGULATION_OF_PHOSPHORYLATION, GOBP_POSITIVE_REGULATION_OF_PROTEIN_LOCALIZATION, GOBP_POSITIVE_REGULATION_OF_PROTEIN_MODIFICATION_PROCESS, GOBP_POSITIVE_REGULATION_OF_PROTEOLYSIS, GOBP_POSITIVE_REGULATION_OF_PROTEOLYSIS_INVOLVED_IN_PROTEIN_CATABOLIC_PROCESS, GOBP_POSITIVE_REGULATION_OF_RECEPTOR_INTERNALIZATION, GOBP_POSITIVE_REGULATION_OF_RECEPTOR_MEDIATED_ENDOCYTOSIS, GOBP_POSITIVE_REGULATION_OF_UBIQUITIN_DEPENDENT_PROTEIN_CATABOLIC_PROCESS, GOBP_POSITIVE_REGULATION_OF_WNT_SIGNALING_PATHWAY, GOBP_PROTEIN_LOCALIZATION_TO_CELL_SURFACE, GOBP_PROTEIN_PROCESSING, GOBP_PURINE_CONTAINING_COMPOUND_BIOSYNTHETIC_PROCESS, GOBP_RECEPTOR_INTERNALIZATION, GOBP_RECEPTOR_MEDIATED_ENDOCYTOSIS, GOBP_REGULATION_OF_ANGIOTENSIN_LEVELS_IN_BLOOD, GOBP_REGULATION_OF_BINDING, GOBP_REGULATION_OF_BLOOD_PRESSURE, GOBP_REGULATION_OF_CALCIUM_ION_IMPORT, GOBP_REGULATION_OF_CALCIUM_ION_TRANSPORT, GOBP_REGULATION_OF_CANONICAL_WNT_SIGNALING_PATHWAY, GOBP_REGULATION_OF_CARBOHYDRATE_BIOSYNTHETIC_PROCESS, GOBP_REGULATION_OF_CARBOHYDRATE_METABOLIC_PROCESS, GOBP_REGULATION_OF_CHOLESTEROL_EFFLUX, GOBP_REGULATION_OF_ENDOCYTOSIS, GOBP_REGULATION_OF_ENDOTHELIAL_CELL_MIGRATION, GOBP_REGULATION_OF_EPITHELIAL_CELL_PROLIFERATION, GOBP_REGULATION_OF_LIPID_LOCALIZATION, GOBP_REGULATION_OF_MITOTIC_NUCLEAR_DIVISION, GOBP_REGULATION_OF_MONOATOMIC_ION_TRANSPORT, GOBP_REGULATION_OF_NEURAL_PRECURSOR_CELL_PROLIFERATION, GOBP_REGULATION_OF_NUCLEAR_DIVISION, GOBP_REGULATION_OF_PHOSPHORYLATION, GOBP_REGULATION_OF_POLYSACCHARIDE_BIOSYNTHETIC_PROCESS, GOBP_REGULATION_OF_POLYSACCHARIDE_METABOLIC_PROCESS, GOBP_REGULATION_OF_PROTEOLYSIS, GOBP_REGULATION_OF_PROTEOLYSIS_INVOLVED_IN_PROTEIN_CATABOLIC_PROCESS, GOBP_REGULATION_OF_RECEPTOR_INTERNALIZATION, GOBP_REGULATION_OF_RECEPTOR_MEDIATED_ENDOCYTOSIS, GOBP_REGULATION_OF_RECEPTOR_SIGNALING_PATHWAY_VIA_JAK_STAT, GOBP_REGULATION_OF_RECEPTOR_SIGNALING_PATHWAY_VIA_STAT, GOBP_REGULATION_OF_STEROL_TRANSPORT, GOBP_REGULATION_OF_SYSTEMIC_ARTERIAL_BLOOD_PRESSURE, GOBP_REGULATION_OF_SYSTEMIC_ARTERIAL_BLOOD_PRESSURE_BY_CIRCULATORY_RENIN_ANGIOTENSIN, GOBP_REGULATION_OF_SYSTEMIC_ARTERIAL_BLOOD_PRESSURE_BY_RENIN_ANGIOTENSIN, GOBP_REGULATION_OF_SYSTEMIC_ARTERIAL_BLOOD_PRESSURE_MEDIATED_BY_A_CHEMICAL_SIGNAL, GOBP_REGULATION_OF_UBIQUITIN_DEPENDENT_PROTEIN_CATABOLIC_PROCESS, GOBP_REGULATION_OF_WNT_SIGNALING_PATHWAY, GOBP_RENAL_SYSTEM_DEVELOPMENT, GOBP_RESPIRATORY_SYSTEM_DEVELOPMENT, GOBP_SENSORY_ORGAN_MORPHOGENESIS, GOBP_SENSORY_SYSTEM_DEVELOPMENT, GOBP_SKELETAL_MUSCLE_ORGAN_DEVELOPMENT, GOBP_SMOOTH_MUSCLE_CELL_DIFFERENTIATION, GOBP_SPECIFICATION_OF_SYMMETRY, GOBP_SPHINGOLIPID_BIOSYNTHETIC_PROCESS, GOBP_SPHINGOLIPID_METABOLIC_PROCESS, GOBP_STEM_CELL_DIFFERENTIATION, GOBP_STEROL_TRANSPORT, GOBP_STRIATED_MUSCLE_CELL_DIFFERENTIATION, GOBP_SULFUR_COMPOUND_BIOSYNTHETIC_PROCESS, GOBP_SULFUR_COMPOUND_METABOLIC_PROCESS, GOBP_TEMPERATURE_HOMEOSTASIS, GOBP_TUBE_FORMATION, GOBP_UNSATURATED_FATTY_ACID_BIOSYNTHETIC_PROCESS, GOBP_UNSATURATED_FATTY_ACID_METABOLIC_PROCESS, GOBP_VASCULOGENESIS, GOBP_VENTRICULAR_SEPTUM_DEVELOPMENT, GOBP_VENTRICULAR_SEPTUM_MORPHOGENESIS, GOBP_WNT_SIGNALING_PATHWAY, KEGG_CYTOKINE_CYTOKINE_RECEPTOR_INTERACTION, KEGG_ENDOCYTOSIS, KEGG_ENDOMETRIAL_CANCER, KEGG_ERBB_SIGNALING_PATHWAY, KEGG_FOCAL_ADHESION, KEGG_GLIOMA, KEGG_MAPK_SIGNALING_PATHWAY, KEGG_MELANOMA, KEGG_NON_SMALL_CELL_LUNG_CANCER, KEGG_PANCREATIC_CANCER, KEGG_PATHWAYS_IN_CANCER, KEGG_PROSTATE_CANCER, KEGG_REGULATION_OF_ACTIN_CYTOSKELETON, KEGG_TGF_BETA_SIGNALING_PATHWAY, REACTOME_ACTIVATION_OF_GENE_EXPRESSION_BY_SREBF_SREBP, REACTOME_CARGO_RECOGNITION_FOR_CLATHRIN_MEDIATED_ENDOCYTOSIS, REACTOME_CELLULAR_RESPONSE_TO_CHEMICAL_STRESS, REACTOME_CLATHRIN_MEDIATED_ENDOCYTOSIS, REACTOME_CONSTITUTIVE_SIGNALING_BY_ABERRANT_PI3K_IN_CANCER, REACTOME_CONSTITUTIVE_SIGNALING_BY_EGFRVIII, REACTOME_CONSTITUTIVE_SIGNALING_BY_LIGAND_RESPONSIVE_EGFR_CANCER_VARIANTS, REACTOME_DEVELOPMENTAL_CELL_LINEAGES, REACTOME_DEVELOPMENTAL_CELL_LINEAGES_OF_THE_EXOCRINE_PANCREAS, REACTOME_DISEASES_OF_SIGNAL_TRANSDUCTION_BY_GROWTH_FACTOR_RECEPTORS_AND_SECOND_MESSENGERS, REACTOME_ESR_MEDIATED_SIGNALING, REACTOME_EXTRA_NUCLEAR_ESTROGEN_SIGNALING, REACTOME_FATTY_ACID_METABOLISM, REACTOME_INTRACELLULAR_SIGNALING_BY_SECOND_MESSENGERS, REACTOME_KEAP1_NFE2L2_PATHWAY, REACTOME_MAPK1_MAPK3_SIGNALING, REACTOME_MAPK_FAMILY_SIGNALING_CASCADES, REACTOME_METABOLISM_OF_STEROIDS, REACTOME_NEGATIVE_REGULATION_OF_THE_PI3K_AKT_NETWORK, REACTOME_NOTCH3_ACTIVATION_AND_TRANSMISSION_OF_SIGNAL_TO_THE_NUCLEUS, REACTOME_NUCLEAR_EVENTS_MEDIATED_BY_NFE2L2, REACTOME_PEPTIDE_HORMONE_METABOLISM, REACTOME_PI3K_AKT_SIGNALING_IN_CANCER, REACTOME_PLATELET_ACTIVATION_SIGNALING_AND_AGGREGATION, REACTOME_REGULATION_OF_CHOLESTEROL_BIOSYNTHESIS_BY_SREBP_SREBF, REACTOME_RESPONSE_TO_ELEVATED_PLATELET_CYTOSOLIC_CA2, REACTOME_SIGNALING_BY_EGFR, REACTOME_SIGNALING_BY_EGFR_IN_CANCER, REACTOME_SIGNALING_BY_ERBB2, REACTOME_SIGNALING_BY_ERBB2_ECD_MUTANTS, REACTOME_SIGNALING_BY_ERBB2_IN_CANCER, REACTOME_SIGNALING_BY_ERBB4, REACTOME_SIGNALING_BY_NOTCH, REACTOME_SIGNALING_BY_NOTCH3, REACTOME_SIGNALING_BY_NUCLEAR_RECEPTORS, REACTOME_SIGNALING_BY_PTK6
4	110804405	chr4_110804405_A_G	A	G	0.448941	0.0874972	6.5401	ENPEP, PITX2	GOBP_AMEBOIDAL_TYPE_CELL_MIGRATION, GOBP_APPENDAGE_DEVELOPMENT, GOBP_APPENDAGE_MORPHOGENESIS, GOBP_ATRIAL_CARDIAC_MUSCLE_TISSUE_DEVELOPMENT, GOBP_ATRIOVENTRICULAR_VALVE_DEVELOPMENT, GOBP_AXIS_SPECIFICATION, GOBP_BONE_DEVELOPMENT, GOBP_BRANCHING_MORPHOGENESIS_OF_AN_EPITHELIAL_TUBE, GOBP_CAMERA_TYPE_EYE_MORPHOGENESIS, GOBP_CARDIAC_ATRIUM_DEVELOPMENT, GOBP_CARDIAC_ATRIUM_MORPHOGENESIS, GOBP_CARDIAC_CELL_DEVELOPMENT, GOBP_CARDIAC_CHAMBER_DEVELOPMENT, GOBP_CARDIAC_CHAMBER_MORPHOGENESIS, GOBP_CARDIAC_MUSCLE_CELL_DIFFERENTIATION, GOBP_CARDIAC_MUSCLE_TISSUE_DEVELOPMENT, GOBP_CARDIAC_MUSCLE_TISSUE_MORPHOGENESIS, GOBP_CARDIAC_SEPTUM_DEVELOPMENT, GOBP_CARDIAC_SEPTUM_MORPHOGENESIS, GOBP_CARDIAC_VENTRICLE_DEVELOPMENT, GOBP_CARDIOCYTE_DIFFERENTIATION, GOBP_CELL_PROLIFERATION_INVOLVED_IN_HEART_MORPHOGENESIS, GOBP_DIGESTIVE_SYSTEM_DEVELOPMENT, GOBP_DIGESTIVE_TRACT_MORPHOGENESIS, GOBP_EMBRYONIC_APPENDAGE_MORPHOGENESIS, GOBP_EMBRYONIC_HEART_TUBE_DEVELOPMENT, GOBP_EMBRYONIC_HINDLIMB_MORPHOGENESIS, GOBP_EMBRYONIC_ORGAN_DEVELOPMENT, GOBP_EMBRYONIC_ORGAN_MORPHOGENESIS, GOBP_ENDOCRINE_PROCESS, GOBP_ENDOCRINE_SYSTEM_DEVELOPMENT, GOBP_EPIDERMAL_CELL_DIFFERENTIATION, GOBP_EPIDERMIS_DEVELOPMENT, GOBP_EPITHELIAL_TUBE_MORPHOGENESIS, GOBP_EYE_MORPHOGENESIS, GOBP_FOREBRAIN_DEVELOPMENT, GOBP_GLAND_DEVELOPMENT, GOBP_HEART_MORPHOGENESIS, GOBP_HEART_VALVE_DEVELOPMENT, GOBP_HINDLIMB_MORPHOGENESIS, GOBP_HORMONE_METABOLIC_PROCESS, GOBP_IMMUNE_SYSTEM_DEVELOPMENT, GOBP_IN_UTERO_EMBRYONIC_DEVELOPMENT, GOBP_LIMBIC_SYSTEM_DEVELOPMENT, GOBP_MESENCHYMAL_CELL_DIFFERENTIATION, GOBP_MESENCHYME_DEVELOPMENT, GOBP_MORPHOGENESIS_OF_A_BRANCHING_STRUCTURE, GOBP_MUSCLE_CELL_DEVELOPMENT, GOBP_MUSCLE_CELL_DIFFERENTIATION, GOBP_MUSCLE_ORGAN_DEVELOPMENT, GOBP_MUSCLE_ORGAN_MORPHOGENESIS, GOBP_MUSCLE_TISSUE_DEVELOPMENT, GOBP_NEPHRON_DEVELOPMENT, GOBP_NEURAL_CREST_CELL_DIFFERENTIATION, GOBP_NEURAL_NUCLEUS_DEVELOPMENT, GOBP_NEURON_MIGRATION, GOBP_ODONTOGENESIS, GOBP_OUTFLOW_TRACT_MORPHOGENESIS, GOBP_PATTERN_SPECIFICATION_PROCESS, GOBP_PROTEIN_PROCESSING, GOBP_REGULATION_OF_ANGIOTENSIN_LEVELS_IN_BLOOD, GOBP_REGULATION_OF_BLOOD_PRESSURE, GOBP_REGULATION_OF_SYSTEMIC_ARTERIAL_BLOOD_PRESSURE, GOBP_REGULATION_OF_SYSTEMIC_ARTERIAL_BLOOD_PRESSURE_BY_CIRCULATORY_RENIN_ANGIOTENSIN, GOBP_REGULATION_OF_SYSTEMIC_ARTERIAL_BLOOD_PRESSURE_BY_RENIN_ANGIOTENSIN, GOBP_REGULATION_OF_SYSTEMIC_ARTERIAL_BLOOD_PRESSURE_MEDIATED_BY_A_CHEMICAL_SIGNAL, GOBP_RENAL_SYSTEM_DEVELOPMENT, GOBP_RESPIRATORY_SYSTEM_DEVELOPMENT, GOBP_SENSORY_ORGAN_MORPHOGENESIS, GOBP_SENSORY_SYSTEM_DEVELOPMENT, GOBP_SKELETAL_MUSCLE_ORGAN_DEVELOPMENT, GOBP_SMOOTH_MUSCLE_CELL_DIFFERENTIATION, GOBP_SPECIFICATION_OF_SYMMETRY, GOBP_STEM_CELL_DIFFERENTIATION, GOBP_STRIATED_MUSCLE_CELL_DIFFERENTIATION, GOBP_VASCULOGENESIS, GOBP_VENTRICULAR_SEPTUM_DEVELOPMENT, GOBP_VENTRICULAR_SEPTUM_MORPHOGENESIS, GOBP_WNT_SIGNALING_PATHWAY, KEGG_TGF_BETA_SIGNALING_PATHWAY, REACTOME_PEPTIDE_HORMONE_METABOLISM
4	110941992	chr4_110941992_T_C	T	C	-0.0937191	0.0183247	6.50192	ENPEP, PITX2	GOBP_AMEBOIDAL_TYPE_CELL_MIGRATION, GOBP_APPENDAGE_DEVELOPMENT, GOBP_APPENDAGE_MORPHOGENESIS, GOBP_ATRIAL_CARDIAC_MUSCLE_TISSUE_DEVELOPMENT, GOBP_ATRIOVENTRICULAR_VALVE_DEVELOPMENT, GOBP_AXIS_SPECIFICATION, GOBP_BONE_DEVELOPMENT, GOBP_BRANCHING_MORPHOGENESIS_OF_AN_EPITHELIAL_TUBE, GOBP_CAMERA_TYPE_EYE_MORPHOGENESIS, GOBP_CARDIAC_ATRIUM_DEVELOPMENT, GOBP_CARDIAC_ATRIUM_MORPHOGENESIS, GOBP_CARDIAC_CELL_DEVELOPMENT, GOBP_CARDIAC_CHAMBER_DEVELOPMENT, GOBP_CARDIAC_CHAMBER_MORPHOGENESIS, GOBP_CARDIAC_MUSCLE_CELL_DIFFERENTIATION, GOBP_CARDIAC_MUSCLE_TISSUE_DEVELOPMENT, GOBP_CARDIAC_MUSCLE_TISSUE_MORPHOGENESIS, GOBP_CARDIAC_SEPTUM_DEVELOPMENT, GOBP_CARDIAC_SEPTUM_MORPHOGENESIS, GOBP_CARDIAC_VENTRICLE_DEVELOPMENT, GOBP_CARDIOCYTE_DIFFERENTIATION, GOBP_CELL_PROLIFERATION_INVOLVED_IN_HEART_MORPHOGENESIS, GOBP_DIGESTIVE_SYSTEM_DEVELOPMENT, GOBP_DIGESTIVE_TRACT_MORPHOGENESIS, GOBP_EMBRYONIC_APPENDAGE_MORPHOGENESIS, GOBP_EMBRYONIC_HEART_TUBE_DEVELOPMENT, GOBP_EMBRYONIC_HINDLIMB_MORPHOGENESIS, GOBP_EMBRYONIC_ORGAN_DEVELOPMENT, GOBP_EMBRYONIC_ORGAN_MORPHOGENESIS, GOBP_ENDOCRINE_PROCESS, GOBP_ENDOCRINE_SYSTEM_DEVELOPMENT, GOBP_EPIDERMAL_CELL_DIFFERENTIATION, GOBP_EPIDERMIS_DEVELOPMENT, GOBP_EPITHELIAL_TUBE_MORPHOGENESIS, GOBP_EYE_MORPHOGENESIS, GOBP_FOREBRAIN_DEVELOPMENT, GOBP_GLAND_DEVELOPMENT, GOBP_HEART_MORPHOGENESIS, GOBP_HEART_VALVE_DEVELOPMENT, GOBP_HINDLIMB_MORPHOGENESIS, GOBP_HORMONE_METABOLIC_PROCESS, GOBP_IMMUNE_SYSTEM_DEVELOPMENT, GOBP_IN_UTERO_EMBRYONIC_DEVELOPMENT, GOBP_LIMBIC_SYSTEM_DEVELOPMENT, GOBP_MESENCHYMAL_CELL_DIFFERENTIATION, GOBP_MESENCHYME_DEVELOPMENT, GOBP_MORPHOGENESIS_OF_A_BRANCHING_STRUCTURE, GOBP_MUSCLE_CELL_DEVELOPMENT, GOBP_MUSCLE_CELL_DIFFERENTIATION, GOBP_MUSCLE_ORGAN_DEVELOPMENT, GOBP_MUSCLE_ORGAN_MORPHOGENESIS, GOBP_MUSCLE_TISSUE_DEVELOPMENT, GOBP_NEPHRON_DEVELOPMENT, GOBP_NEURAL_CREST_CELL_DIFFERENTIATION, GOBP_NEURAL_NUCLEUS_DEVELOPMENT, GOBP_NEURON_MIGRATION, GOBP_ODONTOGENESIS, GOBP_OUTFLOW_TRACT_MORPHOGENESIS, GOBP_PATTERN_SPECIFICATION_PROCESS, GOBP_PROTEIN_PROCESSING, GOBP_REGULATION_OF_ANGIOTENSIN_LEVELS_IN_BLOOD, GOBP_REGULATION_OF_BLOOD_PRESSURE, GOBP_REGULATION_OF_SYSTEMIC_ARTERIAL_BLOOD_PRESSURE, GOBP_REGULATION_OF_SYSTEMIC_ARTERIAL_BLOOD_PRESSURE_BY_CIRCULATORY_RENIN_ANGIOTENSIN, GOBP_REGULATION_OF_SYSTEMIC_ARTERIAL_BLOOD_PRESSURE_BY_RENIN_ANGIOTENSIN, GOBP_REGULATION_OF_SYSTEMIC_ARTERIAL_BLOOD_PRESSURE_MEDIATED_BY_A_CHEMICAL_SIGNAL, GOBP_RENAL_SYSTEM_DEVELOPMENT, GOBP_RESPIRATORY_SYSTEM_DEVELOPMENT, GOBP_SENSORY_ORGAN_MORPHOGENESIS, GOBP_SENSORY_SYSTEM_DEVELOPMENT, GOBP_SKELETAL_MUSCLE_ORGAN_DEVELOPMENT, GOBP_SMOOTH_MUSCLE_CELL_DIFFERENTIATION, GOBP_SPECIFICATION_OF_SYMMETRY, GOBP_STEM_CELL_DIFFERENTIATION, GOBP_STRIATED_MUSCLE_CELL_DIFFERENTIATION, GOBP_VASCULOGENESIS, GOBP_VENTRICULAR_SEPTUM_DEVELOPMENT, GOBP_VENTRICULAR_SEPTUM_MORPHOGENESIS, GOBP_WNT_SIGNALING_PATHWAY, KEGG_TGF_BETA_SIGNALING_PATHWAY, REACTOME_PEPTIDE_HORMONE_METABOLISM
4	110796369	chr4_110796369_T_A	T	A	-0.167586	0.0327839	6.49618	ENPEP, PITX2	GOBP_AMEBOIDAL_TYPE_CELL_MIGRATION, GOBP_APPENDAGE_DEVELOPMENT, GOBP_APPENDAGE_MORPHOGENESIS, GOBP_ATRIAL_CARDIAC_MUSCLE_TISSUE_DEVELOPMENT, GOBP_ATRIOVENTRICULAR_VALVE_DEVELOPMENT, GOBP_AXIS_SPECIFICATION, GOBP_BONE_DEVELOPMENT, GOBP_BRANCHING_MORPHOGENESIS_OF_AN_EPITHELIAL_TUBE, GOBP_CAMERA_TYPE_EYE_MORPHOGENESIS, GOBP_CARDIAC_ATRIUM_DEVELOPMENT, GOBP_CARDIAC_ATRIUM_MORPHOGENESIS, GOBP_CARDIAC_CELL_DEVELOPMENT, GOBP_CARDIAC_CHAMBER_DEVELOPMENT, GOBP_CARDIAC_CHAMBER_MORPHOGENESIS, GOBP_CARDIAC_MUSCLE_CELL_DIFFERENTIATION, GOBP_CARDIAC_MUSCLE_TISSUE_DEVELOPMENT, GOBP_CARDIAC_MUSCLE_TISSUE_MORPHOGENESIS, GOBP_CARDIAC_SEPTUM_DEVELOPMENT, GOBP_CARDIAC_SEPTUM_MORPHOGENESIS, GOBP_CARDIAC_VENTRICLE_DEVELOPMENT, GOBP_CARDIOCYTE_DIFFERENTIATION, GOBP_CELL_PROLIFERATION_INVOLVED_IN_HEART_MORPHOGENESIS, GOBP_DIGESTIVE_SYSTEM_DEVELOPMENT, GOBP_DIGESTIVE_TRACT_MORPHOGENESIS, GOBP_EMBRYONIC_APPENDAGE_MORPHOGENESIS, GOBP_EMBRYONIC_HEART_TUBE_DEVELOPMENT, GOBP_EMBRYONIC_HINDLIMB_MORPHOGENESIS, GOBP_EMBRYONIC_ORGAN_DEVELOPMENT, GOBP_EMBRYONIC_ORGAN_MORPHOGENESIS, GOBP_ENDOCRINE_PROCESS, GOBP_ENDOCRINE_SYSTEM_DEVELOPMENT, GOBP_EPIDERMAL_CELL_DIFFERENTIATION, GOBP_EPIDERMIS_DEVELOPMENT, GOBP_EPITHELIAL_TUBE_MORPHOGENESIS, GOBP_EYE_MORPHOGENESIS, GOBP_FOREBRAIN_DEVELOPMENT, GOBP_GLAND_DEVELOPMENT, GOBP_HEART_MORPHOGENESIS, GOBP_HEART_VALVE_DEVELOPMENT, GOBP_HINDLIMB_MORPHOGENESIS, GOBP_HORMONE_METABOLIC_PROCESS, GOBP_IMMUNE_SYSTEM_DEVELOPMENT, GOBP_IN_UTERO_EMBRYONIC_DEVELOPMENT, GOBP_LIMBIC_SYSTEM_DEVELOPMENT, GOBP_MESENCHYMAL_CELL_DIFFERENTIATION, GOBP_MESENCHYME_DEVELOPMENT, GOBP_MORPHOGENESIS_OF_A_BRANCHING_STRUCTURE, GOBP_MUSCLE_CELL_DEVELOPMENT, GOBP_MUSCLE_CELL_DIFFERENTIATION, GOBP_MUSCLE_ORGAN_DEVELOPMENT, GOBP_MUSCLE_ORGAN_MORPHOGENESIS, GOBP_MUSCLE_TISSUE_DEVELOPMENT, GOBP_NEPHRON_DEVELOPMENT, GOBP_NEURAL_CREST_CELL_DIFFERENTIATION, GOBP_NEURAL_NUCLEUS_DEVELOPMENT, GOBP_NEURON_MIGRATION, GOBP_ODONTOGENESIS, GOBP_OUTFLOW_TRACT_MORPHOGENESIS, GOBP_PATTERN_SPECIFICATION_PROCESS, GOBP_PROTEIN_PROCESSING, GOBP_REGULATION_OF_ANGIOTENSIN_LEVELS_IN_BLOOD, GOBP_REGULATION_OF_BLOOD_PRESSURE, GOBP_REGULATION_OF_SYSTEMIC_ARTERIAL_BLOOD_PRESSURE, GOBP_REGULATION_OF_SYSTEMIC_ARTERIAL_BLOOD_PRESSURE_BY_CIRCULATORY_RENIN_ANGIOTENSIN, GOBP_REGULATION_OF_SYSTEMIC_ARTERIAL_BLOOD_PRESSURE_BY_RENIN_ANGIOTENSIN, GOBP_REGULATION_OF_SYSTEMIC_ARTERIAL_BLOOD_PRESSURE_MEDIATED_BY_A_CHEMICAL_SIGNAL, GOBP_RENAL_SYSTEM_DEVELOPMENT, GOBP_RESPIRATORY_SYSTEM_DEVELOPMENT, GOBP_SENSORY_ORGAN_MORPHOGENESIS, GOBP_SENSORY_SYSTEM_DEVELOPMENT, GOBP_SKELETAL_MUSCLE_ORGAN_DEVELOPMENT, GOBP_SMOOTH_MUSCLE_CELL_DIFFERENTIATION, GOBP_SPECIFICATION_OF_SYMMETRY, GOBP_STEM_CELL_DIFFERENTIATION, GOBP_STRIATED_MUSCLE_CELL_DIFFERENTIATION, GOBP_VASCULOGENESIS, GOBP_VENTRICULAR_SEPTUM_DEVELOPMENT, GOBP_VENTRICULAR_SEPTUM_MORPHOGENESIS, GOBP_WNT_SIGNALING_PATHWAY, KEGG_TGF_BETA_SIGNALING_PATHWAY, REACTOME_PEPTIDE_HORMONE_METABOLISM
4	110692279	chr4_110692279_C_A	C	A	0.413034	0.0808172	6.49358	ELOVL6, ENPEP, PITX2	GOBP_ADAPTIVE_THERMOGENESIS, GOBP_AMEBOIDAL_TYPE_CELL_MIGRATION, GOBP_AMIDE_BIOSYNTHETIC_PROCESS, GOBP_APPENDAGE_DEVELOPMENT, GOBP_APPENDAGE_MORPHOGENESIS, GOBP_ATRIAL_CARDIAC_MUSCLE_TISSUE_DEVELOPMENT, GOBP_ATRIOVENTRICULAR_VALVE_DEVELOPMENT, GOBP_AXIS_SPECIFICATION, GOBP_BONE_DEVELOPMENT, GOBP_BRANCHING_MORPHOGENESIS_OF_AN_EPITHELIAL_TUBE, GOBP_CAMERA_TYPE_EYE_MORPHOGENESIS, GOBP_CARDIAC_ATRIUM_DEVELOPMENT, GOBP_CARDIAC_ATRIUM_MORPHOGENESIS, GOBP_CARDIAC_CELL_DEVELOPMENT, GOBP_CARDIAC_CHAMBER_DEVELOPMENT, GOBP_CARDIAC_CHAMBER_MORPHOGENESIS, GOBP_CARDIAC_MUSCLE_CELL_DIFFERENTIATION, GOBP_CARDIAC_MUSCLE_TISSUE_DEVELOPMENT, GOBP_CARDIAC_MUSCLE_TISSUE_MORPHOGENESIS, GOBP_CARDIAC_SEPTUM_DEVELOPMENT, GOBP_CARDIAC_SEPTUM_MORPHOGENESIS, GOBP_CARDIAC_VENTRICLE_DEVELOPMENT, GOBP_CARDIOCYTE_DIFFERENTIATION, GOBP_CELL_PROLIFERATION_INVOLVED_IN_HEART_MORPHOGENESIS, GOBP_DIGESTIVE_SYSTEM_DEVELOPMENT, GOBP_DIGESTIVE_TRACT_MORPHOGENESIS, GOBP_EMBRYONIC_APPENDAGE_MORPHOGENESIS, GOBP_EMBRYONIC_HEART_TUBE_DEVELOPMENT, GOBP_EMBRYONIC_HINDLIMB_MORPHOGENESIS, GOBP_EMBRYONIC_ORGAN_DEVELOPMENT, GOBP_EMBRYONIC_ORGAN_MORPHOGENESIS, GOBP_ENDOCRINE_PROCESS, GOBP_ENDOCRINE_SYSTEM_DEVELOPMENT, GOBP_EPIDERMAL_CELL_DIFFERENTIATION, GOBP_EPIDERMIS_DEVELOPMENT, GOBP_EPITHELIAL_TUBE_MORPHOGENESIS, GOBP_EYE_MORPHOGENESIS, GOBP_FATTY_ACID_BIOSYNTHETIC_PROCESS, GOBP_FATTY_ACID_METABOLIC_PROCESS, GOBP_FOREBRAIN_DEVELOPMENT, GOBP_GLAND_DEVELOPMENT, GOBP_HEART_MORPHOGENESIS, GOBP_HEART_VALVE_DEVELOPMENT, GOBP_HINDLIMB_MORPHOGENESIS, GOBP_HORMONE_METABOLIC_PROCESS, GOBP_IMMUNE_SYSTEM_DEVELOPMENT, GOBP_IN_UTERO_EMBRYONIC_DEVELOPMENT, GOBP_LIMBIC_SYSTEM_DEVELOPMENT, GOBP_LONG_CHAIN_FATTY_ACID_METABOLIC_PROCESS, GOBP_MEMBRANE_LIPID_BIOSYNTHETIC_PROCESS, GOBP_MEMBRANE_LIPID_METABOLIC_PROCESS, GOBP_MESENCHYMAL_CELL_DIFFERENTIATION, GOBP_MESENCHYME_DEVELOPMENT, GOBP_MONOCARBOXYLIC_ACID_BIOSYNTHETIC_PROCESS, GOBP_MORPHOGENESIS_OF_A_BRANCHING_STRUCTURE, GOBP_MUSCLE_CELL_DEVELOPMENT, GOBP_MUSCLE_CELL_DIFFERENTIATION, GOBP_MUSCLE_ORGAN_DEVELOPMENT, GOBP_MUSCLE_ORGAN_MORPHOGENESIS, GOBP_MUSCLE_TISSUE_DEVELOPMENT, GOBP_NEPHRON_DEVELOPMENT, GOBP_NEURAL_CREST_CELL_DIFFERENTIATION, GOBP_NEURAL_NUCLEUS_DEVELOPMENT, GOBP_NEURON_MIGRATION, GOBP_NUCLEOSIDE_PHOSPHATE_BIOSYNTHETIC_PROCESS, GOBP_ODONTOGENESIS, GOBP_ORGANIC_ACID_BIOSYNTHETIC_PROCESS, GOBP_OUTFLOW_TRACT_MORPHOGENESIS, GOBP_PATTERN_SPECIFICATION_PROCESS, GOBP_POSITIVE_REGULATION_OF_COLD_INDUCED_THERMOGENESIS, GOBP_PROTEIN_PROCESSING, GOBP_PURINE_CONTAINING_COMPOUND_BIOSYNTHETIC_PROCESS, GOBP_REGULATION_OF_ANGIOTENSIN_LEVELS_IN_BLOOD, GOBP_REGULATION_OF_BLOOD_PRESSURE, GOBP_REGULATION_OF_SYSTEMIC_ARTERIAL_BLOOD_PRESSURE, GOBP_REGULATION_OF_SYSTEMIC_ARTERIAL_BLOOD_PRESSURE_BY_CIRCULATORY_RENIN_ANGIOTENSIN, GOBP_REGULATION_OF_SYSTEMIC_ARTERIAL_BLOOD_PRESSURE_BY_RENIN_ANGIOTENSIN, GOBP_REGULATION_OF_SYSTEMIC_ARTERIAL_BLOOD_PRESSURE_MEDIATED_BY_A_CHEMICAL_SIGNAL, GOBP_RENAL_SYSTEM_DEVELOPMENT, GOBP_RESPIRATORY_SYSTEM_DEVELOPMENT, GOBP_SENSORY_ORGAN_MORPHOGENESIS, GOBP_SENSORY_SYSTEM_DEVELOPMENT, GOBP_SKELETAL_MUSCLE_ORGAN_DEVELOPMENT, GOBP_SMOOTH_MUSCLE_CELL_DIFFERENTIATION, GOBP_SPECIFICATION_OF_SYMMETRY, GOBP_SPHINGOLIPID_BIOSYNTHETIC_PROCESS, GOBP_SPHINGOLIPID_METABOLIC_PROCESS, GOBP_STEM_CELL_DIFFERENTIATION, GOBP_STRIATED_MUSCLE_CELL_DIFFERENTIATION, GOBP_SULFUR_COMPOUND_BIOSYNTHETIC_PROCESS, GOBP_SULFUR_COMPOUND_METABOLIC_PROCESS, GOBP_TEMPERATURE_HOMEOSTASIS, GOBP_UNSATURATED_FATTY_ACID_BIOSYNTHETIC_PROCESS, GOBP_UNSATURATED_FATTY_ACID_METABOLIC_PROCESS, GOBP_VASCULOGENESIS, GOBP_VENTRICULAR_SEPTUM_DEVELOPMENT, GOBP_VENTRICULAR_SEPTUM_MORPHOGENESIS, GOBP_WNT_SIGNALING_PATHWAY, KEGG_TGF_BETA_SIGNALING_PATHWAY, REACTOME_ACTIVATION_OF_GENE_EXPRESSION_BY_SREBF_SREBP, REACTOME_FATTY_ACID_METABOLISM, REACTOME_METABOLISM_OF_STEROIDS, REACTOME_PEPTIDE_HORMONE_METABOLISM, REACTOME_REGULATION_OF_CHOLESTEROL_BIOSYNTHESIS_BY_SREBP_SREBF
4	110526698	chr4_110526698_T_C	T	C	0.114675	0.0227094	6.35408	ELOVL6, ENPEP, PITX2	GOBP_ADAPTIVE_THERMOGENESIS, GOBP_AMEBOIDAL_TYPE_CELL_MIGRATION, GOBP_AMIDE_BIOSYNTHETIC_PROCESS, GOBP_APPENDAGE_DEVELOPMENT, GOBP_APPENDAGE_MORPHOGENESIS, GOBP_ATRIAL_CARDIAC_MUSCLE_TISSUE_DEVELOPMENT, GOBP_ATRIOVENTRICULAR_VALVE_DEVELOPMENT, GOBP_AXIS_SPECIFICATION, GOBP_BONE_DEVELOPMENT, GOBP_BRANCHING_MORPHOGENESIS_OF_AN_EPITHELIAL_TUBE, GOBP_CAMERA_TYPE_EYE_MORPHOGENESIS, GOBP_CARDIAC_ATRIUM_DEVELOPMENT, GOBP_CARDIAC_ATRIUM_MORPHOGENESIS, GOBP_CARDIAC_CELL_DEVELOPMENT, GOBP_CARDIAC_CHAMBER_DEVELOPMENT, GOBP_CARDIAC_CHAMBER_MORPHOGENESIS, GOBP_CARDIAC_MUSCLE_CELL_DIFFERENTIATION, GOBP_CARDIAC_MUSCLE_TISSUE_DEVELOPMENT, GOBP_CARDIAC_MUSCLE_TISSUE_MORPHOGENESIS, GOBP_CARDIAC_SEPTUM_DEVELOPMENT, GOBP_CARDIAC_SEPTUM_MORPHOGENESIS, GOBP_CARDIAC_VENTRICLE_DEVELOPMENT, GOBP_CARDIOCYTE_DIFFERENTIATION, GOBP_CELL_PROLIFERATION_INVOLVED_IN_HEART_MORPHOGENESIS, GOBP_DIGESTIVE_SYSTEM_DEVELOPMENT, GOBP_DIGESTIVE_TRACT_MORPHOGENESIS, GOBP_EMBRYONIC_APPENDAGE_MORPHOGENESIS, GOBP_EMBRYONIC_HEART_TUBE_DEVELOPMENT, GOBP_EMBRYONIC_HINDLIMB_MORPHOGENESIS, GOBP_EMBRYONIC_ORGAN_DEVELOPMENT, GOBP_EMBRYONIC_ORGAN_MORPHOGENESIS, GOBP_ENDOCRINE_PROCESS, GOBP_ENDOCRINE_SYSTEM_DEVELOPMENT, GOBP_EPIDERMAL_CELL_DIFFERENTIATION, GOBP_EPIDERMIS_DEVELOPMENT, GOBP_EPITHELIAL_TUBE_MORPHOGENESIS, GOBP_EYE_MORPHOGENESIS, GOBP_FATTY_ACID_BIOSYNTHETIC_PROCESS, GOBP_FATTY_ACID_METABOLIC_PROCESS, GOBP_FOREBRAIN_DEVELOPMENT, GOBP_GLAND_DEVELOPMENT, GOBP_HEART_MORPHOGENESIS, GOBP_HEART_VALVE_DEVELOPMENT, GOBP_HINDLIMB_MORPHOGENESIS, GOBP_HORMONE_METABOLIC_PROCESS, GOBP_IMMUNE_SYSTEM_DEVELOPMENT, GOBP_IN_UTERO_EMBRYONIC_DEVELOPMENT, GOBP_LIMBIC_SYSTEM_DEVELOPMENT, GOBP_LONG_CHAIN_FATTY_ACID_METABOLIC_PROCESS, GOBP_MEMBRANE_LIPID_BIOSYNTHETIC_PROCESS, GOBP_MEMBRANE_LIPID_METABOLIC_PROCESS, GOBP_MESENCHYMAL_CELL_DIFFERENTIATION, GOBP_MESENCHYME_DEVELOPMENT, GOBP_MONOCARBOXYLIC_ACID_BIOSYNTHETIC_PROCESS, GOBP_MORPHOGENESIS_OF_A_BRANCHING_STRUCTURE, GOBP_MUSCLE_CELL_DEVELOPMENT, GOBP_MUSCLE_CELL_DIFFERENTIATION, GOBP_MUSCLE_ORGAN_DEVELOPMENT, GOBP_MUSCLE_ORGAN_MORPHOGENESIS, GOBP_MUSCLE_TISSUE_DEVELOPMENT, GOBP_NEPHRON_DEVELOPMENT, GOBP_NEURAL_CREST_CELL_DIFFERENTIATION, GOBP_NEURAL_NUCLEUS_DEVELOPMENT, GOBP_NEURON_MIGRATION, GOBP_NUCLEOSIDE_PHOSPHATE_BIOSYNTHETIC_PROCESS, GOBP_ODONTOGENESIS, GOBP_ORGANIC_ACID_BIOSYNTHETIC_PROCESS, GOBP_OUTFLOW_TRACT_MORPHOGENESIS, GOBP_PATTERN_SPECIFICATION_PROCESS, GOBP_POSITIVE_REGULATION_OF_COLD_INDUCED_THERMOGENESIS, GOBP_PROTEIN_PROCESSING, GOBP_PURINE_CONTAINING_COMPOUND_BIOSYNTHETIC_PROCESS, GOBP_REGULATION_OF_ANGIOTENSIN_LEVELS_IN_BLOOD, GOBP_REGULATION_OF_BLOOD_PRESSURE, GOBP_REGULATION_OF_SYSTEMIC_ARTERIAL_BLOOD_PRESSURE, GOBP_REGULATION_OF_SYSTEMIC_ARTERIAL_BLOOD_PRESSURE_BY_CIRCULATORY_RENIN_ANGIOTENSIN, GOBP_REGULATION_OF_SYSTEMIC_ARTERIAL_BLOOD_PRESSURE_BY_RENIN_ANGIOTENSIN, GOBP_REGULATION_OF_SYSTEMIC_ARTERIAL_BLOOD_PRESSURE_MEDIATED_BY_A_CHEMICAL_SIGNAL, GOBP_RENAL_SYSTEM_DEVELOPMENT, GOBP_RESPIRATORY_SYSTEM_DEVELOPMENT, GOBP_SENSORY_ORGAN_MORPHOGENESIS, GOBP_SENSORY_SYSTEM_DEVELOPMENT, GOBP_SKELETAL_MUSCLE_ORGAN_DEVELOPMENT, GOBP_SMOOTH_MUSCLE_CELL_DIFFERENTIATION, GOBP_SPECIFICATION_OF_SYMMETRY, GOBP_SPHINGOLIPID_BIOSYNTHETIC_PROCESS, GOBP_SPHINGOLIPID_METABOLIC_PROCESS, GOBP_STEM_CELL_DIFFERENTIATION, GOBP_STRIATED_MUSCLE_CELL_DIFFERENTIATION, GOBP_SULFUR_COMPOUND_BIOSYNTHETIC_PROCESS, GOBP_SULFUR_COMPOUND_METABOLIC_PROCESS, GOBP_TEMPERATURE_HOMEOSTASIS, GOBP_UNSATURATED_FATTY_ACID_BIOSYNTHETIC_PROCESS, GOBP_UNSATURATED_FATTY_ACID_METABOLIC_PROCESS, GOBP_VASCULOGENESIS, GOBP_VENTRICULAR_SEPTUM_DEVELOPMENT, GOBP_VENTRICULAR_SEPTUM_MORPHOGENESIS, GOBP_WNT_SIGNALING_PATHWAY, KEGG_TGF_BETA_SIGNALING_PATHWAY, REACTOME_ACTIVATION_OF_GENE_EXPRESSION_BY_SREBF_SREBP, REACTOME_FATTY_ACID_METABOLISM, REACTOME_METABOLISM_OF_STEROIDS, REACTOME_PEPTIDE_HORMONE_METABOLISM, REACTOME_REGULATION_OF_CHOLESTEROL_BIOSYNTHESIS_BY_SREBP_SREBF
9	94950249	chr9_94950249_G_C	G	C	0.0849234	0.0170264	6.21402	FANCC, FBP1, FBP2, PTCH1	GOBP_ANIMAL_ORGAN_REGENERATION, GOBP_APPENDAGE_DEVELOPMENT, GOBP_APPENDAGE_MORPHOGENESIS, GOBP_ATP_METABOLIC_PROCESS, GOBP_AXIS_SPECIFICATION, GOBP_BRANCHING_MORPHOGENESIS_OF_AN_EPITHELIAL_TUBE, GOBP_CARBOHYDRATE_BIOSYNTHETIC_PROCESS, GOBP_CARBOHYDRATE_CATABOLIC_PROCESS, GOBP_CARBOHYDRATE_DERIVATIVE_CATABOLIC_PROCESS, GOBP_CARBOHYDRATE_HOMEOSTASIS, GOBP_CELLULAR_PROCESS_INVOLVED_IN_REPRODUCTION_IN_MULTICELLULAR_ORGANISM, GOBP_CELLULAR_RESPIRATION, GOBP_CELLULAR_RESPONSE_TO_ABIOTIC_STIMULUS, GOBP_CELLULAR_RESPONSE_TO_ALCOHOL, GOBP_CELLULAR_RESPONSE_TO_CAMP, GOBP_CELLULAR_RESPONSE_TO_CARBOHYDRATE_STIMULUS, GOBP_CELLULAR_RESPONSE_TO_CHEMICAL_STRESS, GOBP_CELLULAR_RESPONSE_TO_INSULIN_STIMULUS, GOBP_CELLULAR_RESPONSE_TO_KETONE, GOBP_CELLULAR_RESPONSE_TO_METAL_ION, GOBP_CELLULAR_RESPONSE_TO_OXIDATIVE_STRESS, GOBP_CELLULAR_RESPONSE_TO_PEPTIDE_HORMONE_STIMULUS, GOBP_CELLULAR_RESPONSE_TO_XENOBIOTIC_STIMULUS, GOBP_CELL_DIFFERENTIATION_IN_SPINAL_CORD, GOBP_CELL_FATE_COMMITMENT, GOBP_CELL_FATE_DETERMINATION, GOBP_CELL_FATE_SPECIFICATION, GOBP_CENTRAL_NERVOUS_SYSTEM_NEURON_DIFFERENTIATION, GOBP_CHOLESTEROL_EFFLUX, GOBP_DORSAL_VENTRAL_NEURAL_TUBE_PATTERNING, GOBP_DORSAL_VENTRAL_PATTERN_FORMATION, GOBP_EMBRYONIC_APPENDAGE_MORPHOGENESIS, GOBP_EMBRYONIC_EPITHELIAL_TUBE_FORMATION, GOBP_EMBRYONIC_ORGAN_DEVELOPMENT, GOBP_EPIDERMAL_CELL_DIFFERENTIATION, GOBP_EPIDERMIS_DEVELOPMENT, GOBP_EPITHELIAL_CELL_PROLIFERATION, GOBP_EPITHELIAL_TUBE_MORPHOGENESIS, GOBP_GENERATION_OF_PRECURSOR_METABOLITES_AND_ENERGY, GOBP_GLAND_DEVELOPMENT, GOBP_GLAND_MORPHOGENESIS, GOBP_GLUCOSE_METABOLIC_PROCESS, GOBP_HEART_MORPHOGENESIS, GOBP_HEPATICOBILIARY_SYSTEM_DEVELOPMENT, GOBP_HINDLIMB_MORPHOGENESIS, GOBP_IN_UTERO_EMBRYONIC_DEVELOPMENT, GOBP_KIDNEY_EPITHELIUM_DEVELOPMENT, GOBP_KIDNEY_MORPHOGENESIS, GOBP_LIPID_LOCALIZATION, GOBP_MAMMARY_GLAND_DEVELOPMENT, GOBP_MAMMARY_GLAND_DUCT_MORPHOGENESIS, GOBP_MAMMARY_GLAND_EPITHELIUM_DEVELOPMENT, GOBP_MAMMARY_GLAND_MORPHOGENESIS, GOBP_MESONEPHRIC_TUBULE_MORPHOGENESIS, GOBP_MESONEPHROS_DEVELOPMENT, GOBP_MONOSACCHARIDE_BIOSYNTHETIC_PROCESS, GOBP_MONOSACCHARIDE_METABOLIC_PROCESS, GOBP_MORPHOGENESIS_OF_A_BRANCHING_STRUCTURE, GOBP_MORPHOGENESIS_OF_EMBRYONIC_EPITHELIUM, GOBP_MULTICELLULAR_ORGANISM_GROWTH, GOBP_MUSCLE_TISSUE_DEVELOPMENT, GOBP_NEGATIVE_REGULATION_OF_CARBOHYDRATE_METABOLIC_PROCESS, GOBP_NEGATIVE_REGULATION_OF_CATABOLIC_PROCESS, GOBP_NEGATIVE_REGULATION_OF_CELL_GROWTH, GOBP_NEGATIVE_REGULATION_OF_DEVELOPMENTAL_GROWTH, GOBP_NEGATIVE_REGULATION_OF_EPITHELIAL_CELL_PROLIFERATION, GOBP_NEGATIVE_REGULATION_OF_GROWTH, GOBP_NEGATIVE_REGULATION_OF_PHOSPHORUS_METABOLIC_PROCESS, GOBP_NEGATIVE_REGULATION_OF_SMALL_MOLECULE_METABOLIC_PROCESS, GOBP_NEPHRON_DEVELOPMENT, GOBP_NEPHRON_EPITHELIUM_DEVELOPMENT, GOBP_NEPHRON_MORPHOGENESIS, GOBP_NEURAL_TUBE_DEVELOPMENT, GOBP_NEURAL_TUBE_PATTERNING, GOBP_NEURON_PROJECTION_GUIDANCE, GOBP_NUCLEOSIDE_DIPHOSPHATE_CATABOLIC_PROCESS, GOBP_NUCLEOSIDE_DIPHOSPHATE_METABOLIC_PROCESS, GOBP_NUCLEOSIDE_PHOSPHATE_CATABOLIC_PROCESS, GOBP_NUCLEOSIDE_TRIPHOSPHATE_METABOLIC_PROCESS, GOBP_NUCLEOTIDE_EXCISION_REPAIR, GOBP_ORGANIC_HYDROXY_COMPOUND_TRANSPORT, GOBP_ORGANOPHOSPHATE_CATABOLIC_PROCESS, GOBP_OSSIFICATION, GOBP_OSTEOBLAST_DIFFERENTIATION, GOBP_PATTERN_SPECIFICATION_PROCESS, GOBP_POSITIVE_REGULATION_OF_CHOLESTEROL_EFFLUX, GOBP_POSITIVE_REGULATION_OF_LIPID_LOCALIZATION, GOBP_POSITIVE_REGULATION_OF_LIPID_TRANSPORT, GOBP_POSITIVE_REGULATION_OF_STEROL_TRANSPORT, GOBP_PROTEIN_LOCALIZATION_TO_CELL_PERIPHERY, GOBP_PROTEIN_LOCALIZATION_TO_MEMBRANE, GOBP_PROTEIN_LOCALIZATION_TO_PLASMA_MEMBRANE, GOBP_PROTEIN_PROCESSING, GOBP_PURINE_CONTAINING_COMPOUND_CATABOLIC_PROCESS, GOBP_PYRIDINE_CONTAINING_COMPOUND_CATABOLIC_PROCESS, GOBP_PYRIDINE_CONTAINING_COMPOUND_METABOLIC_PROCESS, GOBP_PYRUVATE_METABOLIC_PROCESS, GOBP_REGENERATION, GOBP_REGULATION_OF_CARBOHYDRATE_BIOSYNTHETIC_PROCESS, GOBP_REGULATION_OF_CARBOHYDRATE_CATABOLIC_PROCESS, GOBP_REGULATION_OF_CARBOHYDRATE_METABOLIC_PROCESS, GOBP_REGULATION_OF_CELL_GROWTH, GOBP_REGULATION_OF_CHOLESTEROL_EFFLUX, GOBP_REGULATION_OF_DEVELOPMENTAL_GROWTH, GOBP_REGULATION_OF_EPIDERMIS_DEVELOPMENT, GOBP_REGULATION_OF_EPITHELIAL_CELL_DIFFERENTIATION, GOBP_REGULATION_OF_EPITHELIAL_CELL_PROLIFERATION, GOBP_REGULATION_OF_GENERATION_OF_PRECURSOR_METABOLITES_AND_ENERGY, GOBP_REGULATION_OF_GLUCONEOGENESIS, GOBP_REGULATION_OF_GLUCOSE_METABOLIC_PROCESS, GOBP_REGULATION_OF_LIPID_LOCALIZATION, GOBP_REGULATION_OF_MULTICELLULAR_ORGANISM_GROWTH, GOBP_REGULATION_OF_NUCLEOTIDE_METABOLIC_PROCESS, GOBP_REGULATION_OF_OSTEOBLAST_DIFFERENTIATION, GOBP_REGULATION_OF_SMALL_GTPASE_MEDIATED_SIGNAL_TRANSDUCTION, GOBP_REGULATION_OF_SMALL_MOLECULE_METABOLIC_PROCESS, GOBP_REGULATION_OF_SMOOTHENED_SIGNALING_PATHWAY, GOBP_REGULATION_OF_STEROL_TRANSPORT, GOBP_RENAL_SYSTEM_DEVELOPMENT, GOBP_RENAL_TUBULE_DEVELOPMENT, GOBP_REPRODUCTIVE_SYSTEM_DEVELOPMENT, GOBP_RESPONSE_TO_ALCOHOL, GOBP_RESPONSE_TO_CAMP, GOBP_RESPONSE_TO_CARBOHYDRATE, GOBP_RESPONSE_TO_INSULIN, GOBP_RESPONSE_TO_KETONE, GOBP_RESPONSE_TO_MECHANICAL_STIMULUS, GOBP_RESPONSE_TO_METAL_ION, GOBP_RESPONSE_TO_ORGANOPHOSPHORUS, GOBP_RESPONSE_TO_OXIDATIVE_STRESS, GOBP_RESPONSE_TO_PEPTIDE_HORMONE, GOBP_RESPONSE_TO_PHORBOL_13_ACETATE_12_MYRISTATE, GOBP_RESPONSE_TO_PURINE_CONTAINING_COMPOUND, GOBP_RESPONSE_TO_RETINOIC_ACID, GOBP_RESPONSE_TO_XENOBIOTIC_STIMULUS, GOBP_RIBONUCLEOTIDE_CATABOLIC_PROCESS, GOBP_RIBOSE_PHOSPHATE_METABOLIC_PROCESS, GOBP_SMOOTHENED_SIGNALING_PATHWAY, GOBP_SPERMATID_DIFFERENTIATION, GOBP_SPINAL_CORD_DEVELOPMENT, GOBP_STEROL_TRANSPORT, GOBP_TUBE_FORMATION, KEGG_BASAL_CELL_CARCINOMA, KEGG_GLYCOLYSIS_GLUCONEOGENESIS, KEGG_HEDGEHOG_SIGNALING_PATHWAY, KEGG_INSULIN_SIGNALING_PATHWAY, KEGG_PATHWAYS_IN_CANCER, KEGG_PENTOSE_PHOSPHATE_PATHWAY, REACTOME_ANTIMICROBIAL_MECHANISM_OF_IFN_STIMULATED_GENES, REACTOME_CLASS_B_2_SECRETIN_FAMILY_RECEPTORS, REACTOME_DNA_REPAIR, REACTOME_FANCONI_ANEMIA_PATHWAY, REACTOME_GLUCOSE_METABOLISM, REACTOME_GPCR_LIGAND_BINDING, REACTOME_HEDGEHOG_OFF_STATE, REACTOME_HEDGEHOG_ON_STATE, REACTOME_INTERFERON_SIGNALING, REACTOME_METABOLISM_OF_CARBOHYDRATES_AND_CARBOHYDRATE_DERIVATIVES, REACTOME_SIGNALING_BY_HEDGEHOG, REACTOME_TP53_REGULATES_TRANSCRIPTION_OF_DNA_REPAIR_GENES, REACTOME_TRANSCRIPTIONAL_REGULATION_BY_TP53
10	103750144	chr10_103750144_C_T	C	T	0.113047	0.0228504	6.12342	ATP5MK, CALHM1, CALHM2, CALHM3, CFAP43, COL17A1, GSTO1, INA, NEURL1, NT5C2, PCGF6, PDCD11, SFR1, SH3PXD2A, SLK, STN1, TAF5	GOBP_ATP_BIOSYNTHETIC_PROCESS, GOBP_ATP_EXPORT, GOBP_ATP_METABOLIC_PROCESS, GOBP_ATP_TRANSPORT, GOBP_CALCIUM_ION_HOMEOSTASIS, GOBP_CALCIUM_ION_IMPORT, GOBP_CALCIUM_ION_TRANSMEMBRANE_IMPORT_INTO_CYTOSOL, GOBP_CALCIUM_ION_TRANSMEMBRANE_TRANSPORT, GOBP_CALCIUM_ION_TRANSPORT, GOBP_CALCIUM_MEDIATED_SIGNALING, GOBP_CARBOHYDRATE_DERIVATIVE_CATABOLIC_PROCESS, GOBP_CARBOHYDRATE_DERIVATIVE_TRANSPORT, GOBP_CARDIAC_MUSCLE_CONTRACTION, GOBP_CELLULAR_PROCESS_INVOLVED_IN_REPRODUCTION_IN_MULTICELLULAR_ORGANISM, GOBP_CELLULAR_RESPONSE_TO_TOXIC_SUBSTANCE, GOBP_CELLULAR_RESPONSE_TO_XENOBIOTIC_STIMULUS, GOBP_CELL_MATRIX_ADHESION, GOBP_CELL_SUBSTRATE_ADHESION, GOBP_CELL_SUBSTRATE_JUNCTION_ORGANIZATION, GOBP_CILIUM_MOVEMENT, GOBP_CILIUM_ORGANIZATION, GOBP_CILIUM_OR_FLAGELLUM_DEPENDENT_CELL_MOTILITY, GOBP_DEFENSE_RESPONSE_TO_VIRUS, GOBP_DENDRITE_DEVELOPMENT, GOBP_DENDRITIC_SPINE_DEVELOPMENT, GOBP_DETOXIFICATION, GOBP_DEVELOPMENTAL_MATURATION, GOBP_DNA_BIOSYNTHETIC_PROCESS, GOBP_DNA_RECOMBINATION, GOBP_DNA_REPLICATION, GOBP_DNA_TEMPLATED_TRANSCRIPTION_INITIATION, GOBP_DOUBLE_STRAND_BREAK_REPAIR, GOBP_EPIDERMIS_DEVELOPMENT, GOBP_EPIGENETIC_REGULATION_OF_GENE_EXPRESSION, GOBP_EXTERNAL_ENCAPSULATING_STRUCTURE_ORGANIZATION, GOBP_EXTRACELLULAR_TRANSPORT, GOBP_FOCAL_ADHESION_ASSEMBLY, GOBP_GLIAL_CELL_ACTIVATION, GOBP_HEART_PROCESS, GOBP_HETEROCHROMATIN_ORGANIZATION, GOBP_HOMOLOGOUS_RECOMBINATION, GOBP_IN_UTERO_EMBRYONIC_DEVELOPMENT, GOBP_MACROPHAGE_ACTIVATION, GOBP_MAINTENANCE_OF_LOCATION, GOBP_MEIOSIS_I_CELL_CYCLE_PROCESS, GOBP_MEIOTIC_CELL_CYCLE, GOBP_MEIOTIC_CELL_CYCLE_PROCESS, GOBP_MICROTUBULE_BASED_TRANSPORT, GOBP_MICROTUBULE_BUNDLE_FORMATION, GOBP_MODIFIED_AMINO_ACID_METABOLIC_PROCESS, GOBP_MONOSACCHARIDE_METABOLIC_PROCESS, GOBP_MRNA_TRANSCRIPTION, GOBP_MULTICELLULAR_ORGANISMAL_MOVEMENT, GOBP_MUSCLE_CONTRACTION, GOBP_MUSCLE_ORGAN_DEVELOPMENT, GOBP_MUSCLE_TISSUE_DEVELOPMENT, GOBP_MYELOID_CELL_DIFFERENTIATION, GOBP_MYELOID_LEUKOCYTE_ACTIVATION, GOBP_MYELOID_LEUKOCYTE_DIFFERENTIATION, GOBP_NEGATIVE_REGULATION_OF_CHROMOSOME_ORGANIZATION, GOBP_NEGATIVE_REGULATION_OF_DEFENSE_RESPONSE, GOBP_NEGATIVE_REGULATION_OF_GENE_EXPRESSION_EPIGENETIC, GOBP_NEGATIVE_REGULATION_OF_MONOATOMIC_ION_TRANSMEMBRANE_TRANSPORT, GOBP_NEGATIVE_REGULATION_OF_MONOATOMIC_ION_TRANSPORT, GOBP_NEGATIVE_REGULATION_OF_ORGANELLE_ORGANIZATION, GOBP_NEGATIVE_REGULATION_OF_RESPONSE_TO_BIOTIC_STIMULUS, GOBP_NEGATIVE_REGULATION_OF_RESPONSE_TO_EXTERNAL_STIMULUS, GOBP_NEGATIVE_REGULATION_OF_TRANSMEMBRANE_TRANSPORT, GOBP_NEGATIVE_REGULATION_OF_TRANSPORT, GOBP_NEURAL_NUCLEUS_DEVELOPMENT, GOBP_NEUROINFLAMMATORY_RESPONSE, GOBP_NEUROMUSCULAR_PROCESS, GOBP_NOTCH_SIGNALING_PATHWAY, GOBP_NUCLEOBASE_CONTAINING_COMPOUND_TRANSPORT, GOBP_NUCLEOSIDE_METABOLIC_PROCESS, GOBP_NUCLEOSIDE_PHOSPHATE_BIOSYNTHETIC_PROCESS, GOBP_NUCLEOSIDE_PHOSPHATE_CATABOLIC_PROCESS, GOBP_NUCLEOSIDE_TRIPHOSPHATE_BIOSYNTHETIC_PROCESS, GOBP_NUCLEOSIDE_TRIPHOSPHATE_METABOLIC_PROCESS, GOBP_NUCLEOTIDE_BIOSYNTHETIC_PROCESS, GOBP_NUCLEOTIDE_TRANSPORT, GOBP_NUCLEUS_ORGANIZATION, GOBP_ORGANIC_ANION_TRANSPORT, GOBP_ORGANOPHOSPHATE_CATABOLIC_PROCESS, GOBP_ORGANOPHOSPHATE_ESTER_TRANSPORT, GOBP_OSTEOCLAST_DIFFERENTIATION, GOBP_POSITIVE_REGULATION_OF_CALCIUM_ION_TRANSMEMBRANE_TRANSPORT, GOBP_POSITIVE_REGULATION_OF_CALCIUM_ION_TRANSPORT, GOBP_POSITIVE_REGULATION_OF_CELL_DEVELOPMENT, GOBP_POSITIVE_REGULATION_OF_CELL_PROJECTION_ORGANIZATION, GOBP_POSITIVE_REGULATION_OF_DNA_METABOLIC_PROCESS, GOBP_POSITIVE_REGULATION_OF_DNA_TEMPLATED_TRANSCRIPTION_INITIATION, GOBP_POSITIVE_REGULATION_OF_MONOATOMIC_ION_TRANSMEMBRANE_TRANSPORT, GOBP_POSITIVE_REGULATION_OF_MONOATOMIC_ION_TRANSPORT, GOBP_POSITIVE_REGULATION_OF_NERVOUS_SYSTEM_DEVELOPMENT, GOBP_POSITIVE_REGULATION_OF_NEUROGENESIS, GOBP_POSITIVE_REGULATION_OF_PLASMA_MEMBRANE_BOUNDED_CELL_PROJECTION_ASSEMBLY, GOBP_POSITIVE_REGULATION_OF_TRANSMEMBRANE_TRANSPORT, GOBP_POSTSYNAPSE_ORGANIZATION, GOBP_POSTSYNAPTIC_MODULATION_OF_CHEMICAL_SYNAPTIC_TRANSMISSION, GOBP_PROTEIN_COMPLEX_OLIGOMERIZATION, GOBP_PROTEIN_DNA_COMPLEX_ORGANIZATION, GOBP_PROTEIN_HOMOOLIGOMERIZATION, GOBP_PROTEIN_K48_LINKED_UBIQUITINATION, GOBP_PROTEIN_POLYUBIQUITINATION, GOBP_PURINE_CONTAINING_COMPOUND_BIOSYNTHETIC_PROCESS, GOBP_PURINE_CONTAINING_COMPOUND_CATABOLIC_PROCESS, GOBP_PURINE_NUCLEOSIDE_METABOLIC_PROCESS, GOBP_PURINE_NUCLEOTIDE_TRANSPORT, GOBP_REACTIVE_OXYGEN_SPECIES_METABOLIC_PROCESS, GOBP_RECOMBINATIONAL_REPAIR, GOBP_REGULATION_OF_BLOOD_CIRCULATION, GOBP_REGULATION_OF_CALCIUM_ION_TRANSMEMBRANE_TRANSPORT, GOBP_REGULATION_OF_CALCIUM_ION_TRANSPORT, GOBP_REGULATION_OF_CARDIAC_MUSCLE_CONTRACTION, GOBP_REGULATION_OF_CELL_JUNCTION_ASSEMBLY, GOBP_REGULATION_OF_CELL_MATRIX_ADHESION, GOBP_REGULATION_OF_CELL_PROJECTION_ASSEMBLY, GOBP_REGULATION_OF_CELL_SUBSTRATE_ADHESION, GOBP_REGULATION_OF_CELL_SUBSTRATE_JUNCTION_ORGANIZATION, GOBP_REGULATION_OF_CHROMOSOME_ORGANIZATION, GOBP_REGULATION_OF_DNA_REPAIR, GOBP_REGULATION_OF_DNA_REPLICATION, GOBP_REGULATION_OF_DNA_TEMPLATED_TRANSCRIPTION_INITIATION, GOBP_REGULATION_OF_HEART_CONTRACTION, GOBP_REGULATION_OF_INFLAMMATORY_RESPONSE, GOBP_REGULATION_OF_MICROTUBULE_BASED_MOVEMENT, GOBP_REGULATION_OF_MICROTUBULE_BASED_PROCESS, GOBP_REGULATION_OF_MONOATOMIC_ION_TRANSMEMBRANE_TRANSPORT, GOBP_REGULATION_OF_MONOATOMIC_ION_TRANSPORT, GOBP_REGULATION_OF_MUSCLE_CONTRACTION, GOBP_REGULATION_OF_MUSCLE_SYSTEM_PROCESS, GOBP_REGULATION_OF_NERVOUS_SYSTEM_DEVELOPMENT, GOBP_REGULATION_OF_NEUROGENESIS, GOBP_REGULATION_OF_STRIATED_MUSCLE_CONTRACTION, GOBP_REGULATION_OF_SYNAPSE_STRUCTURE_OR_ACTIVITY, GOBP_REGULATION_OF_SYNAPTIC_PLASTICITY, GOBP_REGULATION_OF_TELOMERE_MAINTENANCE, GOBP_REGULATION_OF_TRANSLATION, GOBP_REGULATION_OF_TRANSMEMBRANE_TRANSPORT, GOBP_RESPIRATORY_GASEOUS_EXCHANGE_BY_RESPIRATORY_SYSTEM, GOBP_RESPIRATORY_SYSTEM_PROCESS, GOBP_RESPONSE_TO_ESTROGEN, GOBP_RESPONSE_TO_TOXIC_SUBSTANCE, GOBP_RESPONSE_TO_VIRUS, GOBP_RESPONSE_TO_XENOBIOTIC_STIMULUS, GOBP_RIBONUCLEOTIDE_CATABOLIC_PROCESS, GOBP_RIBOSE_PHOSPHATE_BIOSYNTHETIC_PROCESS, GOBP_RIBOSE_PHOSPHATE_METABOLIC_PROCESS, GOBP_RIBOSOME_BIOGENESIS, GOBP_RNA_POLYMERASE_II_PREINITIATION_COMPLEX_ASSEMBLY, GOBP_RRNA_METABOLIC_PROCESS, GOBP_RRNA_PROCESSING, GOBP_SENSORY_PERCEPTION_OF_TASTE, GOBP_SKELETAL_MUSCLE_ORGAN_DEVELOPMENT, GOBP_SPERMATID_DIFFERENTIATION, GOBP_STRIATED_MUSCLE_CONTRACTION, GOBP_SULFUR_COMPOUND_METABOLIC_PROCESS, GOBP_SYNAPSE_MATURATION, GOBP_SYNCYTIUM_FORMATION, GOBP_TELOMERE_ORGANIZATION, GOBP_TRANSCRIPTION_INITIATION_AT_RNA_POLYMERASE_II_PROMOTER, GOBP_TRANSCRIPTION_PREINITIATION_COMPLEX_ASSEMBLY, KEGG_DRUG_METABOLISM_CYTOCHROME_P450, KEGG_OOCYTE_MEIOSIS, KEGG_PURINE_METABOLISM, KEGG_PYRIMIDINE_METABOLISM, REACTOME_AEROBIC_RESPIRATION_AND_RESPIRATORY_ELECTRON_TRANSPORT, REACTOME_BIOLOGICAL_OXIDATIONS, REACTOME_CDC42_GTPASE_CYCLE, REACTOME_CELL_CELL_COMMUNICATION, REACTOME_CELL_JUNCTION_ORGANIZATION, REACTOME_DEGRADATION_OF_THE_EXTRACELLULAR_MATRIX, REACTOME_DISEASES_OF_SIGNAL_TRANSDUCTION_BY_GROWTH_FACTOR_RECEPTORS_AND_SECOND_MESSENGERS, REACTOME_DRUG_ADME, REACTOME_EXTRACELLULAR_MATRIX_ORGANIZATION, REACTOME_HIV_INFECTION, REACTOME_HIV_LIFE_CYCLE, REACTOME_HIV_TRANSCRIPTION_INITIATION, REACTOME_IMMUNOREGULATORY_INTERACTIONS_BETWEEN_A_LYMPHOID_AND_A_NON_LYMPHOID_CELL, REACTOME_METABOLISM_OF_NUCLEOTIDES, REACTOME_METABOLISM_OF_VITAMINS_AND_COFACTORS, REACTOME_METABOLISM_OF_WATER_SOLUBLE_VITAMINS_AND_COFACTORS, REACTOME_MITOCHONDRIAL_BIOGENESIS, REACTOME_NOTCH3_ACTIVATION_AND_TRANSMISSION_OF_SIGNAL_TO_THE_NUCLEUS, REACTOME_ORGANELLE_BIOGENESIS_AND_MAINTENANCE, REACTOME_REGULATION_OF_TP53_ACTIVITY, REACTOME_REGULATION_OF_TP53_ACTIVITY_THROUGH_PHOSPHORYLATION, REACTOME_RHOA_GTPASE_CYCLE, REACTOME_RHOB_GTPASE_CYCLE, REACTOME_RHOC_GTPASE_CYCLE, REACTOME_RHO_GTPASE_CYCLE, REACTOME_RNA_POLYMERASE_II_TRANSCRIBES_SNRNA_GENES, REACTOME_RRNA_PROCESSING, REACTOME_SIGNALING_BY_INTERLEUKINS, REACTOME_SIGNALING_BY_NOTCH, REACTOME_SIGNALING_BY_NOTCH3, REACTOME_TRANSCRIPTIONAL_REGULATION_BY_TP53, REACTOME_TRANSCRIPTION_OF_THE_HIV_GENOME
17	33764022	chr17_33764022_C_G	C	G	0.0964149	0.0195014	6.11615	ASIC2, CCL2	GOBP_ANTIMICROBIAL_HUMORAL_RESPONSE, GOBP_APOPTOTIC_CELL_CLEARANCE, GOBP_CALCIUM_ION_IMPORT, GOBP_CALCIUM_ION_TRANSPORT, GOBP_CELLULAR_EXTRAVASATION, GOBP_CELLULAR_RESPONSE_TO_ABIOTIC_STIMULUS, GOBP_CELLULAR_RESPONSE_TO_BIOTIC_STIMULUS, GOBP_CELLULAR_RESPONSE_TO_INTERLEUKIN_1, GOBP_CELLULAR_RESPONSE_TO_MOLECULE_OF_BACTERIAL_ORIGIN, GOBP_CELLULAR_RESPONSE_TO_TYPE_II_INTERFERON, GOBP_CELLULAR_RESPONSE_TO_XENOBIOTIC_STIMULUS, GOBP_CELL_CHEMOTAXIS, GOBP_CELL_CYCLE_G1_S_PHASE_TRANSITION, GOBP_CELL_SURFACE_RECEPTOR_SIGNALING_PATHWAY_VIA_JAK_STAT, GOBP_CELL_SURFACE_RECEPTOR_SIGNALING_PATHWAY_VIA_STAT, GOBP_DETECTION_OF_ABIOTIC_STIMULUS, GOBP_DETECTION_OF_MECHANICAL_STIMULUS, GOBP_ENDOTHELIAL_CELL_PROLIFERATION, GOBP_EPITHELIAL_CELL_PROLIFERATION, GOBP_GLIAL_CELL_MIGRATION, GOBP_GLIOGENESIS, GOBP_GLUTAMATE_RECEPTOR_SIGNALING_PATHWAY, GOBP_GRANULOCYTE_CHEMOTAXIS, GOBP_GRANULOCYTE_MIGRATION, GOBP_HUMORAL_IMMUNE_RESPONSE, GOBP_LEUKOCYTE_CELL_CELL_ADHESION, GOBP_LEUKOCYTE_CHEMOTAXIS, GOBP_LEUKOCYTE_MIGRATION, GOBP_LYMPHOCYTE_MIGRATION, GOBP_MACROPHAGE_MIGRATION, GOBP_MITOTIC_CELL_CYCLE_PHASE_TRANSITION, GOBP_MONOCYTE_CHEMOTAXIS, GOBP_MONONUCLEAR_CELL_MIGRATION, GOBP_MYELOID_LEUKOCYTE_MIGRATION, GOBP_NEGATIVE_REGULATION_OF_CELL_CYCLE, GOBP_NEGATIVE_REGULATION_OF_CELL_CYCLE_G1_S_PHASE_TRANSITION, GOBP_NEGATIVE_REGULATION_OF_CELL_CYCLE_PROCESS, GOBP_NEGATIVE_REGULATION_OF_ENDOTHELIAL_CELL_PROLIFERATION, GOBP_NEGATIVE_REGULATION_OF_EPITHELIAL_CELL_PROLIFERATION, GOBP_NEGATIVE_REGULATION_OF_LOCOMOTION, GOBP_NEGATIVE_REGULATION_OF_MITOTIC_CELL_CYCLE, GOBP_NEGATIVE_REGULATION_OF_MITOTIC_CELL_CYCLE_PHASE_TRANSITION, GOBP_NEGATIVE_REGULATION_OF_NEURON_APOPTOTIC_PROCESS, GOBP_NEGATIVE_REGULATION_OF_RESPONSE_TO_EXTERNAL_STIMULUS, GOBP_NEURON_APOPTOTIC_PROCESS, GOBP_PHAGOCYTOSIS, GOBP_POSITIVE_REGULATION_OF_CALCIUM_ION_TRANSPORT, GOBP_POSITIVE_REGULATION_OF_CELL_ACTIVATION, GOBP_POSITIVE_REGULATION_OF_CELL_ADHESION, GOBP_POSITIVE_REGULATION_OF_CELL_CELL_ADHESION, GOBP_POSITIVE_REGULATION_OF_CELL_JUNCTION_ASSEMBLY, GOBP_POSITIVE_REGULATION_OF_CHEMOTAXIS, GOBP_POSITIVE_REGULATION_OF_CYTOSOLIC_CALCIUM_ION_CONCENTRATION, GOBP_POSITIVE_REGULATION_OF_ENDOCYTOSIS, GOBP_POSITIVE_REGULATION_OF_LEUKOCYTE_CELL_CELL_ADHESION, GOBP_POSITIVE_REGULATION_OF_LEUKOCYTE_CHEMOTAXIS, GOBP_POSITIVE_REGULATION_OF_LEUKOCYTE_MIGRATION, GOBP_POSITIVE_REGULATION_OF_MACROPHAGE_MIGRATION, GOBP_POSITIVE_REGULATION_OF_MONOATOMIC_ION_TRANSPORT, GOBP_POSITIVE_REGULATION_OF_MONONUCLEAR_CELL_MIGRATION, GOBP_POSITIVE_REGULATION_OF_NERVOUS_SYSTEM_DEVELOPMENT, GOBP_POSITIVE_REGULATION_OF_PHAGOCYTOSIS, GOBP_POSITIVE_REGULATION_OF_SYNAPSE_ASSEMBLY, GOBP_POSTSYNAPSE_ORGANIZATION, GOBP_REGULATION_OF_BLOOD_CIRCULATION, GOBP_REGULATION_OF_BLOOD_PRESSURE, GOBP_REGULATION_OF_CALCIUM_ION_IMPORT, GOBP_REGULATION_OF_CALCIUM_ION_TRANSPORT, GOBP_REGULATION_OF_CELL_CYCLE_G1_S_PHASE_TRANSITION, GOBP_REGULATION_OF_CELL_CYCLE_PHASE_TRANSITION, GOBP_REGULATION_OF_CELL_JUNCTION_ASSEMBLY, GOBP_REGULATION_OF_CELL_MORPHOGENESIS, GOBP_REGULATION_OF_CELL_SHAPE, GOBP_REGULATION_OF_CHEMOTAXIS, GOBP_REGULATION_OF_ENDOCYTOSIS, GOBP_REGULATION_OF_EPITHELIAL_CELL_PROLIFERATION, GOBP_REGULATION_OF_LEUKOCYTE_CHEMOTAXIS, GOBP_REGULATION_OF_LEUKOCYTE_MIGRATION, GOBP_REGULATION_OF_MACROPHAGE_MIGRATION, GOBP_REGULATION_OF_MEMBRANE_POTENTIAL, GOBP_REGULATION_OF_MITOTIC_CELL_CYCLE_PHASE_TRANSITION, GOBP_REGULATION_OF_MONOATOMIC_ION_TRANSMEMBRANE_TRANSPORT, GOBP_REGULATION_OF_MONOATOMIC_ION_TRANSPORT, GOBP_REGULATION_OF_MONONUCLEAR_CELL_MIGRATION, GOBP_REGULATION_OF_NERVOUS_SYSTEM_DEVELOPMENT, GOBP_REGULATION_OF_NEURON_APOPTOTIC_PROCESS, GOBP_REGULATION_OF_PHAGOCYTOSIS, GOBP_REGULATION_OF_POSTSYNAPSE_ORGANIZATION, GOBP_REGULATION_OF_SYNAPSE_ASSEMBLY, GOBP_REGULATION_OF_SYNAPSE_STRUCTURE_OR_ACTIVITY, GOBP_REGULATION_OF_SYSTEMIC_ARTERIAL_BLOOD_PRESSURE, GOBP_REGULATION_OF_TRANSMEMBRANE_TRANSPORT, GOBP_REGULATION_OF_TUBE_SIZE, GOBP_REGULATION_OF_T_CELL_ACTIVATION, GOBP_REGULATION_OF_VASOCONSTRICTION, GOBP_RESPONSE_TO_CHEMOKINE, GOBP_RESPONSE_TO_INTERLEUKIN_1, GOBP_RESPONSE_TO_LIGHT_STIMULUS, GOBP_RESPONSE_TO_MECHANICAL_STIMULUS, GOBP_RESPONSE_TO_MOLECULE_OF_BACTERIAL_ORIGIN, GOBP_RESPONSE_TO_RADIATION, GOBP_RESPONSE_TO_TUMOR_NECROSIS_FACTOR, GOBP_RESPONSE_TO_TYPE_II_INTERFERON, GOBP_RESPONSE_TO_XENOBIOTIC_STIMULUS, GOBP_SENSORY_PERCEPTION_OF_MECHANICAL_STIMULUS, GOBP_SENSORY_PERCEPTION_OF_PAIN, GOBP_SENSORY_PERCEPTION_OF_TASTE, GOBP_SODIUM_ION_TRANSMEMBRANE_TRANSPORT, GOBP_SODIUM_ION_TRANSPORT, GOBP_SYNAPSE_ASSEMBLY, GOBP_SYNAPTIC_TRANSMISSION_GLUTAMATERGIC, GOBP_TAXIS, GOBP_VASCULAR_ENDOTHELIAL_CELL_PROLIFERATION, GOBP_VASCULAR_PROCESS_IN_CIRCULATORY_SYSTEM, GOBP_VASOCONSTRICTION, GOBP_VIRAL_GENOME_REPLICATION, GOBP_VIRAL_LIFE_CYCLE, GOBP_VIRAL_PROCESS, KEGG_CHEMOKINE_SIGNALING_PATHWAY, KEGG_CYTOKINE_CYTOKINE_RECEPTOR_INTERACTION, REACTOME_CELLULAR_RESPONSE_TO_CHEMICAL_STRESS, REACTOME_CHEMOKINE_RECEPTORS_BIND_CHEMOKINES, REACTOME_CLASS_A_1_RHODOPSIN_LIKE_RECEPTORS, REACTOME_GPCR_LIGAND_BINDING, REACTOME_INTERLEUKIN_4_AND_INTERLEUKIN_13_SIGNALING, REACTOME_ION_CHANNEL_TRANSPORT, REACTOME_KEAP1_NFE2L2_PATHWAY, REACTOME_NUCLEAR_EVENTS_MEDIATED_BY_NFE2L2, REACTOME_PEPTIDE_LIGAND_BINDING_RECEPTORS, REACTOME_SIGNALING_BY_INTERLEUKINS, REACTOME_STIMULI_SENSING_CHANNELS, REACTOME_UNFOLDED_PROTEIN_RESPONSE_UPR
5	137686394	chr5_137686394_T_C	T	C	0.0790772	0.0161082	6.03863	BRD8, CDC23, FAM13B, HNRNPA0, KIF20A, KLHL3, MYOT, NME5, PKD2L2, SPOCK1, WNT8A	GOBP_ANTERIOR_POSTERIOR_PATTERN_SPECIFICATION, GOBP_AXIS_SPECIFICATION, GOBP_CALCIUM_ION_TRANSMEMBRANE_TRANSPORT, GOBP_CALCIUM_ION_TRANSPORT, GOBP_CANONICAL_WNT_SIGNALING_PATHWAY, GOBP_CELLULAR_PROCESS_INVOLVED_IN_REPRODUCTION_IN_MULTICELLULAR_ORGANISM, GOBP_CELL_FATE_COMMITMENT, GOBP_CELL_SUBSTRATE_ADHESION, GOBP_CENTRAL_NERVOUS_SYSTEM_NEURON_DIFFERENTIATION, GOBP_CHROMOSOME_SEGREGATION, GOBP_CHROMOSOME_SEPARATION, GOBP_CILIUM_MOVEMENT, GOBP_CILIUM_ORGANIZATION, GOBP_CILIUM_OR_FLAGELLUM_DEPENDENT_CELL_MOTILITY, GOBP_CYTOKINESIS, GOBP_CYTOSKELETON_DEPENDENT_CYTOKINESIS, GOBP_DETECTION_OF_ABIOTIC_STIMULUS, GOBP_DETECTION_OF_MECHANICAL_STIMULUS, GOBP_DNA_RECOMBINATION, GOBP_DORSAL_VENTRAL_PATTERN_FORMATION, GOBP_DOUBLE_STRAND_BREAK_REPAIR, GOBP_EPITHELIAL_TO_MESENCHYMAL_TRANSITION, GOBP_EPITHELIAL_TUBE_MORPHOGENESIS, GOBP_EXTRACELLULAR_TRANSPORT, GOBP_HOMOPHILIC_CELL_CELL_ADHESION, GOBP_INTRINSIC_APOPTOTIC_SIGNALING_PATHWAY, GOBP_INTRINSIC_APOPTOTIC_SIGNALING_PATHWAY_IN_RESPONSE_TO_OXIDATIVE_STRESS, GOBP_KIDNEY_EPITHELIUM_DEVELOPMENT, GOBP_KIDNEY_MORPHOGENESIS, GOBP_MACROAUTOPHAGY, GOBP_MEIOTIC_CELL_CYCLE, GOBP_MESENCHYMAL_CELL_DIFFERENTIATION, GOBP_MESENCHYME_DEVELOPMENT, GOBP_MICROTUBULE_BASED_TRANSPORT, GOBP_MICROTUBULE_BUNDLE_FORMATION, GOBP_MITOTIC_CELL_CYCLE_PHASE_TRANSITION, GOBP_MITOTIC_NUCLEAR_DIVISION, GOBP_MITOTIC_SISTER_CHROMATID_SEGREGATION, GOBP_MITOTIC_SISTER_CHROMATID_SEPARATION, GOBP_MRNA_CATABOLIC_PROCESS, GOBP_MUSCLE_CONTRACTION, GOBP_NEGATIVE_REGULATION_OF_APOPTOTIC_SIGNALING_PATHWAY, GOBP_NEGATIVE_REGULATION_OF_CATABOLIC_PROCESS, GOBP_NEGATIVE_REGULATION_OF_CELL_ADHESION, GOBP_NEGATIVE_REGULATION_OF_CELL_PROJECTION_ORGANIZATION, GOBP_NEGATIVE_REGULATION_OF_CELL_SUBSTRATE_ADHESION, GOBP_NEGATIVE_REGULATION_OF_INTRINSIC_APOPTOTIC_SIGNALING_PATHWAY, GOBP_NEGATIVE_REGULATION_OF_MRNA_CATABOLIC_PROCESS, GOBP_NEGATIVE_REGULATION_OF_MRNA_METABOLIC_PROCESS, GOBP_NEGATIVE_REGULATION_OF_NEURON_PROJECTION_DEVELOPMENT, GOBP_NEGATIVE_REGULATION_OF_RNA_CATABOLIC_PROCESS, GOBP_NEPHRON_DEVELOPMENT, GOBP_NEPHRON_EPITHELIUM_DEVELOPMENT, GOBP_NEPHRON_MORPHOGENESIS, GOBP_NEURAL_CREST_CELL_DIFFERENTIATION, GOBP_NEURON_MIGRATION, GOBP_NEURON_PROJECTION_GUIDANCE, GOBP_NUCLEAR_CHROMOSOME_SEGREGATION, GOBP_NUCLEOSIDE_METABOLIC_PROCESS, GOBP_NUCLEOSIDE_PHOSPHATE_BIOSYNTHETIC_PROCESS, GOBP_NUCLEOSIDE_TRIPHOSPHATE_BIOSYNTHETIC_PROCESS, GOBP_NUCLEOSIDE_TRIPHOSPHATE_METABOLIC_PROCESS, GOBP_NUCLEOTIDE_BIOSYNTHETIC_PROCESS, GOBP_PATTERN_SPECIFICATION_PROCESS, GOBP_POSITIVE_REGULATION_OF_CELL_CYCLE, GOBP_POSITIVE_REGULATION_OF_CELL_CYCLE_PHASE_TRANSITION, GOBP_POSITIVE_REGULATION_OF_CELL_CYCLE_PROCESS, GOBP_POSITIVE_REGULATION_OF_DNA_METABOLIC_PROCESS, GOBP_POSITIVE_REGULATION_OF_DNA_REPAIR, GOBP_POSITIVE_REGULATION_OF_MITOTIC_CELL_CYCLE, GOBP_POSITIVE_REGULATION_OF_MITOTIC_CELL_CYCLE_PHASE_TRANSITION, GOBP_POSITIVE_REGULATION_OF_MITOTIC_NUCLEAR_DIVISION, GOBP_POSITIVE_REGULATION_OF_NUCLEAR_DIVISION, GOBP_PROTEIN_K48_LINKED_UBIQUITINATION, GOBP_PROTEIN_POLYUBIQUITINATION, GOBP_PURINE_CONTAINING_COMPOUND_BIOSYNTHETIC_PROCESS, GOBP_RECOMBINATIONAL_REPAIR, GOBP_REGULATION_OF_APOPTOTIC_SIGNALING_PATHWAY, GOBP_REGULATION_OF_CELL_CYCLE_PHASE_TRANSITION, GOBP_REGULATION_OF_CELL_GROWTH, GOBP_REGULATION_OF_CELL_SUBSTRATE_ADHESION, GOBP_REGULATION_OF_CHROMOSOME_ORGANIZATION, GOBP_REGULATION_OF_CHROMOSOME_SEGREGATION, GOBP_REGULATION_OF_DNA_RECOMBINATION, GOBP_REGULATION_OF_DNA_REPAIR, GOBP_REGULATION_OF_INTRINSIC_APOPTOTIC_SIGNALING_PATHWAY, GOBP_REGULATION_OF_MITOTIC_CELL_CYCLE_PHASE_TRANSITION, GOBP_REGULATION_OF_MITOTIC_NUCLEAR_DIVISION, GOBP_REGULATION_OF_MRNA_CATABOLIC_PROCESS, GOBP_REGULATION_OF_MRNA_METABOLIC_PROCESS, GOBP_REGULATION_OF_NEURON_PROJECTION_DEVELOPMENT, GOBP_REGULATION_OF_NUCLEAR_DIVISION, GOBP_REGULATION_OF_OXIDATIVE_STRESS_INDUCED_INTRINSIC_APOPTOTIC_SIGNALING_PATHWAY, GOBP_REGULATION_OF_REPRODUCTIVE_PROCESS, GOBP_REGULATION_OF_SISTER_CHROMATID_SEGREGATION, GOBP_REGULATION_OF_SMALL_GTPASE_MEDIATED_SIGNAL_TRANSDUCTION, GOBP_RENAL_SYSTEM_DEVELOPMENT, GOBP_RENAL_SYSTEM_PROCESS, GOBP_RENAL_TUBULE_DEVELOPMENT, GOBP_RESPONSE_TO_MECHANICAL_STIMULUS, GOBP_RESPONSE_TO_MOLECULE_OF_BACTERIAL_ORIGIN, GOBP_RESPONSE_TO_RETINOIC_ACID, GOBP_RIBOSE_PHOSPHATE_BIOSYNTHETIC_PROCESS, GOBP_RIBOSE_PHOSPHATE_METABOLIC_PROCESS, GOBP_ROOF_OF_MOUTH_DEVELOPMENT, GOBP_SISTER_CHROMATID_SEGREGATION, GOBP_SODIUM_ION_TRANSPORT, GOBP_SPERMATID_DIFFERENTIATION, GOBP_STEM_CELL_DIFFERENTIATION, GOBP_VENTRICULAR_SYSTEM_DEVELOPMENT, GOBP_WNT_SIGNALING_PATHWAY, KEGG_BASAL_CELL_CARCINOMA, KEGG_CELL_CYCLE, KEGG_HEDGEHOG_SIGNALING_PATHWAY, KEGG_MELANOGENESIS, KEGG_OOCYTE_MEIOSIS, KEGG_PATHWAYS_IN_CANCER, KEGG_PROGESTERONE_MEDIATED_OOCYTE_MATURATION, KEGG_PURINE_METABOLISM, KEGG_PYRIMIDINE_METABOLISM, KEGG_WNT_SIGNALING_PATHWAY, REACTOME_ACTIVATION_OF_APC_C_AND_APC_C_CDC20_MEDIATED_DEGRADATION_OF_MITOTIC_PROTEINS, REACTOME_ANTIGEN_PROCESSING_UBIQUITINATION_PROTEASOME_DEGRADATION, REACTOME_APC_C_CDH1_MEDIATED_DEGRADATION_OF_CDC20_AND_OTHER_APC_C_CDH1_TARGETED_PROTEINS_IN_LATE_MITOSIS_EARLY_G1, REACTOME_APC_C_MEDIATED_DEGRADATION_OF_CELL_CYCLE_PROTEINS, REACTOME_CDC42_GTPASE_CYCLE, REACTOME_CDK_MEDIATED_PHOSPHORYLATION_AND_REMOVAL_OF_CDC6, REACTOME_CELLULAR_SENESCENCE, REACTOME_CELL_CYCLE_CHECKPOINTS, REACTOME_CHROMATIN_ORGANIZATION, REACTOME_CLASS_B_2_SECRETIN_FAMILY_RECEPTORS, REACTOME_CLASS_I_MHC_MEDIATED_ANTIGEN_PROCESSING_PRESENTATION, REACTOME_COPI_DEPENDENT_GOLGI_TO_ER_RETROGRADE_TRAFFIC, REACTOME_DENGUE_VIRUS_HOST_INTERACTIONS, REACTOME_DENGUE_VIRUS_INFECTION, REACTOME_DNA_REPLICATION, REACTOME_DNA_REPLICATION_PRE_INITIATION, REACTOME_FACTORS_INVOLVED_IN_MEGAKARYOCYTE_DEVELOPMENT_AND_PLATELET_PRODUCTION, REACTOME_GOLGI_TO_ER_RETROGRADE_TRANSPORT, REACTOME_GPCR_LIGAND_BINDING, REACTOME_INTRA_GOLGI_AND_RETROGRADE_GOLGI_TO_ER_TRAFFIC, REACTOME_MHC_CLASS_II_ANTIGEN_PRESENTATION, REACTOME_MITOTIC_METAPHASE_AND_ANAPHASE, REACTOME_MITOTIC_SPINDLE_CHECKPOINT, REACTOME_M_PHASE, REACTOME_NEDDYLATION, REACTOME_RAC1_GTPASE_CYCLE, REACTOME_RHO_GTPASE_CYCLE, REACTOME_SENESCENCE_ASSOCIATED_SECRETORY_PHENOTYPE_SASP, REACTOME_SEPARATION_OF_SISTER_CHROMATIDS, REACTOME_SIGNALING_BY_WNT, REACTOME_SWITCHING_OF_ORIGINS_TO_A_POST_REPLICATIVE_STATE, REACTOME_SYNTHESIS_OF_DNA, REACTOME_S_PHASE, REACTOME_TCF_DEPENDENT_SIGNALING_IN_RESPONSE_TO_WNT, REACTOME_WNT_LIGAND_BIOGENESIS_AND_TRAFFICKING
2	218449850	chr2_218449850_A_T	A	T	0.117358	0.0239453	6.02086	AAMP, ARPC2, BCS1L, CATIP, CNOT9, CTDSP1, CXCR1, CXCR2, CYP27A1, GPBAR1, PLCD4, PNKD, PRKAG3, RNF25, RUFY4, SLC11A1, STK36, TMBIM1, TNS1, TTLL4, USP37, VIL1, WNT10A, WNT6	GOBP_ACTIN_FILAMENT_BASED_MOVEMENT, GOBP_ACTIN_FILAMENT_BUNDLE_ORGANIZATION, GOBP_ACTIN_FILAMENT_DEPOLYMERIZATION, GOBP_ACTIN_FILAMENT_ORGANIZATION, GOBP_ACTIN_FILAMENT_POLYMERIZATION, GOBP_ACTIN_MEDIATED_CELL_CONTRACTION, GOBP_ACTIN_NUCLEATION, GOBP_ACTIN_POLYMERIZATION_OR_DEPOLYMERIZATION, GOBP_ADAPTIVE_IMMUNE_RESPONSE_BASED_ON_SOMATIC_RECOMBINATION_OF_IMMUNE_RECEPTORS_BUILT_FROM_IMMUNOGLOBULIN_SUPERFAMILY_DOMAINS, GOBP_ADENYLATE_CYCLASE_MODULATING_G_PROTEIN_COUPLED_RECEPTOR_SIGNALING_PATHWAY, GOBP_ALCOHOL_BIOSYNTHETIC_PROCESS, GOBP_ALCOHOL_METABOLIC_PROCESS, GOBP_AMEBOIDAL_TYPE_CELL_MIGRATION, GOBP_AMINE_METABOLIC_PROCESS, GOBP_AMINO_ACID_TRANSMEMBRANE_TRANSPORT, GOBP_AMINO_ACID_TRANSPORT, GOBP_ANTIGEN_PROCESSING_AND_PRESENTATION, GOBP_ANTIMICROBIAL_HUMORAL_RESPONSE, GOBP_ATP_METABOLIC_PROCESS, GOBP_AUTOPHAGOSOME_ORGANIZATION, GOBP_AXIS_SPECIFICATION, GOBP_AXONAL_TRANSPORT, GOBP_AXO_DENDRITIC_TRANSPORT, GOBP_BARBED_END_ACTIN_FILAMENT_CAPPING, GOBP_BIOMINERAL_TISSUE_DEVELOPMENT, GOBP_BLASTOCYST_DEVELOPMENT, GOBP_BONE_REMODELING, GOBP_BONE_RESORPTION, GOBP_BRANCHING_MORPHOGENESIS_OF_AN_EPITHELIAL_TUBE, GOBP_CALCIUM_ION_TRANSMEMBRANE_TRANSPORT, GOBP_CALCIUM_ION_TRANSPORT, GOBP_CALCIUM_MEDIATED_SIGNALING, GOBP_CANONICAL_WNT_SIGNALING_PATHWAY, GOBP_CARBOHYDRATE_BIOSYNTHETIC_PROCESS, GOBP_CARBOHYDRATE_CATABOLIC_PROCESS, GOBP_CARBOHYDRATE_DERIVATIVE_CATABOLIC_PROCESS, GOBP_CARBOXYLIC_ACID_TRANSMEMBRANE_TRANSPORT, GOBP_CELLULAR_COMPONENT_DISASSEMBLY, GOBP_CELLULAR_DEFENSE_RESPONSE, GOBP_CELLULAR_RESPIRATION, GOBP_CELLULAR_RESPONSE_TO_KETONE, GOBP_CELLULAR_RESPONSE_TO_METAL_ION, GOBP_CELLULAR_RESPONSE_TO_NUTRIENT_LEVELS, GOBP_CELLULAR_RESPONSE_TO_STARVATION, GOBP_CELLULAR_RESPONSE_TO_STEROID_HORMONE_STIMULUS, GOBP_CELLULAR_RESPONSE_TO_TOXIC_SUBSTANCE, GOBP_CELL_ACTIVATION_INVOLVED_IN_IMMUNE_RESPONSE, GOBP_CELL_CELL_JUNCTION_ASSEMBLY, GOBP_CELL_CELL_JUNCTION_ORGANIZATION, GOBP_CELL_CHEMOTAXIS, GOBP_CELL_CYCLE_G1_S_PHASE_TRANSITION, GOBP_CELL_FATE_COMMITMENT, GOBP_CELL_SUBSTRATE_ADHESION, GOBP_CELL_SUBSTRATE_JUNCTION_ORGANIZATION, GOBP_CILIUM_MOVEMENT, GOBP_CILIUM_ORGANIZATION, GOBP_CYTOSKELETON_DEPENDENT_INTRACELLULAR_TRANSPORT, GOBP_DEFENSE_RESPONSE_TO_BACTERIUM, GOBP_DEFENSE_RESPONSE_TO_GRAM_NEGATIVE_BACTERIUM, GOBP_DENDRITIC_CELL_MIGRATION, GOBP_DEPHOSPHORYLATION, GOBP_DETOXIFICATION, GOBP_DIGESTION, GOBP_DIGESTIVE_SYSTEM_PROCESS, GOBP_DNA_REPLICATION, GOBP_EMBRYONIC_EPITHELIAL_TUBE_FORMATION, GOBP_ENDOSOMAL_TRANSPORT, GOBP_ENDOSOME_TO_LYSOSOME_TRANSPORT, GOBP_ENDOTHELIAL_CELL_MIGRATION, GOBP_ENERGY_HOMEOSTASIS, GOBP_ENERGY_RESERVE_METABOLIC_PROCESS, GOBP_EPIDERMIS_DEVELOPMENT, GOBP_EPITHELIAL_CELL_PROLIFERATION, GOBP_EPITHELIAL_TUBE_MORPHOGENESIS, GOBP_ERBB_SIGNALING_PATHWAY, GOBP_ERK1_AND_ERK2_CASCADE, GOBP_ESTABLISHMENT_OF_PROTEIN_LOCALIZATION_TO_MEMBRANE, GOBP_ESTABLISHMENT_OF_PROTEIN_LOCALIZATION_TO_MITOCHONDRIAL_MEMBRANE, GOBP_ESTABLISHMENT_OF_PROTEIN_LOCALIZATION_TO_MITOCHONDRION, GOBP_ESTABLISHMENT_OF_PROTEIN_LOCALIZATION_TO_ORGANELLE, GOBP_EXOCYTOSIS, GOBP_EXTRACELLULAR_TRANSPORT, GOBP_EXTRINSIC_APOPTOTIC_SIGNALING_PATHWAY, GOBP_EXTRINSIC_APOPTOTIC_SIGNALING_PATHWAY_VIA_DEATH_DOMAIN_RECEPTORS, GOBP_FATTY_ACID_BIOSYNTHETIC_PROCESS, GOBP_FATTY_ACID_METABOLIC_PROCESS, GOBP_FERTILIZATION, GOBP_GENERATION_OF_PRECURSOR_METABOLITES_AND_ENERGY, GOBP_GLAND_DEVELOPMENT, GOBP_GLUCAN_METABOLIC_PROCESS, GOBP_GLUCOSE_METABOLIC_PROCESS, GOBP_GRANULOCYTE_CHEMOTAXIS, GOBP_GRANULOCYTE_MIGRATION, GOBP_HORMONE_MEDIATED_SIGNALING_PATHWAY, GOBP_HUMORAL_IMMUNE_RESPONSE, GOBP_INORGANIC_ANION_TRANSPORT, GOBP_INTRACELLULAR_IRON_ION_HOMEOSTASIS, GOBP_INTRACELLULAR_RECEPTOR_SIGNALING_PATHWAY, GOBP_IN_UTERO_EMBRYONIC_DEVELOPMENT, GOBP_KETONE_METABOLIC_PROCESS, GOBP_KIDNEY_EPITHELIUM_DEVELOPMENT, GOBP_KIDNEY_MORPHOGENESIS, GOBP_LAMELLIPODIUM_ASSEMBLY, GOBP_LAMELLIPODIUM_ORGANIZATION, GOBP_LEUKOCYTE_CHEMOTAXIS, GOBP_LEUKOCYTE_MIGRATION, GOBP_LEUKOCYTE_PROLIFERATION, GOBP_LIPID_CATABOLIC_PROCESS, GOBP_LYMPHOCYTE_ACTIVATION_INVOLVED_IN_IMMUNE_RESPONSE, GOBP_LYSOSOMAL_TRANSPORT, GOBP_LYTIC_VACUOLE_ORGANIZATION, GOBP_L_ALPHA_AMINO_ACID_TRANSMEMBRANE_TRANSPORT, GOBP_L_AMINO_ACID_TRANSPORT, GOBP_MACROAUTOPHAGY, GOBP_MACROPHAGE_ACTIVATION, GOBP_MEMBRANELESS_ORGANELLE_ASSEMBLY, GOBP_MEMBRANE_FUSION, GOBP_MESENCHYMAL_CELL_DIFFERENTIATION, GOBP_MESENCHYME_DEVELOPMENT, GOBP_MESONEPHRIC_TUBULE_MORPHOGENESIS, GOBP_MESONEPHROS_DEVELOPMENT, GOBP_MICROTUBULE_BASED_TRANSPORT, GOBP_MICROTUBULE_BUNDLE_FORMATION, GOBP_MITOCHONDRIAL_MEMBRANE_ORGANIZATION, GOBP_MITOCHONDRION_ORGANIZATION, GOBP_MITOTIC_CELL_CYCLE_PHASE_TRANSITION, GOBP_MONOCARBOXYLIC_ACID_BIOSYNTHETIC_PROCESS, GOBP_MONONUCLEAR_CELL_MIGRATION, GOBP_MONOSACCHARIDE_BIOSYNTHETIC_PROCESS, GOBP_MONOSACCHARIDE_METABOLIC_PROCESS, GOBP_MORPHOGENESIS_OF_A_BRANCHING_STRUCTURE, GOBP_MORPHOGENESIS_OF_EMBRYONIC_EPITHELIUM, GOBP_MRNA_CATABOLIC_PROCESS, GOBP_MULTICELLULAR_ORGANISM_GROWTH, GOBP_MUSCLE_ADAPTATION, GOBP_MYELOID_LEUKOCYTE_ACTIVATION, GOBP_MYELOID_LEUKOCYTE_MIGRATION, GOBP_NEGATIVE_REGULATION_OF_ACTIN_FILAMENT_DEPOLYMERIZATION, GOBP_NEGATIVE_REGULATION_OF_ACTIN_FILAMENT_POLYMERIZATION, GOBP_NEGATIVE_REGULATION_OF_APOPTOTIC_SIGNALING_PATHWAY, GOBP_NEGATIVE_REGULATION_OF_CARBOHYDRATE_METABOLIC_PROCESS, GOBP_NEGATIVE_REGULATION_OF_CATABOLIC_PROCESS, GOBP_NEGATIVE_REGULATION_OF_CATALYTIC_ACTIVITY, GOBP_NEGATIVE_REGULATION_OF_CELL_CYCLE, GOBP_NEGATIVE_REGULATION_OF_CELL_CYCLE_G1_S_PHASE_TRANSITION, GOBP_NEGATIVE_REGULATION_OF_CELL_CYCLE_PROCESS, GOBP_NEGATIVE_REGULATION_OF_CELL_DEVELOPMENT, GOBP_NEGATIVE_REGULATION_OF_CYTOKINE_PRODUCTION, GOBP_NEGATIVE_REGULATION_OF_CYTOSKELETON_ORGANIZATION, GOBP_NEGATIVE_REGULATION_OF_MITOTIC_CELL_CYCLE, GOBP_NEGATIVE_REGULATION_OF_MITOTIC_CELL_CYCLE_PHASE_TRANSITION, GOBP_NEGATIVE_REGULATION_OF_MOLECULAR_FUNCTION, GOBP_NEGATIVE_REGULATION_OF_MRNA_CATABOLIC_PROCESS, GOBP_NEGATIVE_REGULATION_OF_MRNA_METABOLIC_PROCESS, GOBP_NEGATIVE_REGULATION_OF_NERVOUS_SYSTEM_DEVELOPMENT, GOBP_NEGATIVE_REGULATION_OF_NEURON_APOPTOTIC_PROCESS, GOBP_NEGATIVE_REGULATION_OF_NEURON_DIFFERENTIATION, GOBP_NEGATIVE_REGULATION_OF_ORGANELLE_ORGANIZATION, GOBP_NEGATIVE_REGULATION_OF_PROTEIN_CONTAINING_COMPLEX_ASSEMBLY, GOBP_NEGATIVE_REGULATION_OF_PROTEIN_CONTAINING_COMPLEX_DISASSEMBLY, GOBP_NEGATIVE_REGULATION_OF_PROTEIN_LOCALIZATION, GOBP_NEGATIVE_REGULATION_OF_PROTEIN_POLYMERIZATION, GOBP_NEGATIVE_REGULATION_OF_RNA_CATABOLIC_PROCESS, GOBP_NEGATIVE_REGULATION_OF_SECRETION, GOBP_NEGATIVE_REGULATION_OF_SUPRAMOLECULAR_FIBER_ORGANIZATION, GOBP_NEGATIVE_REGULATION_OF_TRANSLATION, GOBP_NEGATIVE_REGULATION_OF_TRANSPORT, GOBP_NEPHRON_DEVELOPMENT, GOBP_NEPHRON_EPITHELIUM_DEVELOPMENT, GOBP_NEPHRON_MORPHOGENESIS, GOBP_NEURAL_CREST_CELL_DIFFERENTIATION, GOBP_NEUROMUSCULAR_PROCESS, GOBP_NEURON_APOPTOTIC_PROCESS, GOBP_NEUROTRANSMITTER_SECRETION, GOBP_NEUROTRANSMITTER_TRANSPORT, GOBP_NEUTROPHIL_CHEMOTAXIS, GOBP_NEUTROPHIL_MIGRATION, GOBP_NUCLEAR_RECEPTOR_MEDIATED_SIGNALING_PATHWAY, GOBP_NUCLEAR_TRANSCRIBED_MRNA_CATABOLIC_PROCESS, GOBP_NUCLEAR_TRANSCRIBED_MRNA_CATABOLIC_PROCESS_DEADENYLATION_DEPENDENT_DECAY, GOBP_NUCLEAR_TRANSCRIBED_MRNA_POLY_A_TAIL_SHORTENING, GOBP_NUCLEOSIDE_DIPHOSPHATE_CATABOLIC_PROCESS, GOBP_NUCLEOSIDE_DIPHOSPHATE_METABOLIC_PROCESS, GOBP_NUCLEOSIDE_PHOSPHATE_CATABOLIC_PROCESS, GOBP_NUCLEOSIDE_TRIPHOSPHATE_METABOLIC_PROCESS, GOBP_ODONTOGENESIS, GOBP_ODONTOGENESIS_OF_DENTIN_CONTAINING_TOOTH, GOBP_ORGANELLE_FUSION, GOBP_ORGANELLE_MEMBRANE_FUSION, GOBP_ORGANIC_ACID_BIOSYNTHETIC_PROCESS, GOBP_ORGANIC_ACID_TRANSPORT, GOBP_ORGANIC_ANION_TRANSPORT, GOBP_ORGANIC_CATION_TRANSPORT, GOBP_ORGANOPHOSPHATE_CATABOLIC_PROCESS, GOBP_PATTERN_SPECIFICATION_PROCESS, GOBP_PEPTIDYL_AMINO_ACID_MODIFICATION, GOBP_PEPTIDYL_SERINE_MODIFICATION, GOBP_PHAGOCYTOSIS, GOBP_PHENOL_CONTAINING_COMPOUND_METABOLIC_PROCESS, GOBP_PHOSPHOLIPASE_C_ACTIVATING_G_PROTEIN_COUPLED_RECEPTOR_SIGNALING_PATHWAY, GOBP_POLYSACCHARIDE_BIOSYNTHETIC_PROCESS, GOBP_POLYSACCHARIDE_METABOLIC_PROCESS, GOBP_POSITIVE_REGULATION_OF_ACTIN_FILAMENT_POLYMERIZATION, GOBP_POSITIVE_REGULATION_OF_ADAPTIVE_IMMUNE_RESPONSE, GOBP_POSITIVE_REGULATION_OF_AUTOPHAGY, GOBP_POSITIVE_REGULATION_OF_CARBOHYDRATE_METABOLIC_PROCESS, GOBP_POSITIVE_REGULATION_OF_CELL_ADHESION, GOBP_POSITIVE_REGULATION_OF_CELL_PROJECTION_ORGANIZATION, GOBP_POSITIVE_REGULATION_OF_CYTOSKELETON_ORGANIZATION, GOBP_POSITIVE_REGULATION_OF_CYTOSOLIC_CALCIUM_ION_CONCENTRATION, GOBP_POSITIVE_REGULATION_OF_DEVELOPMENTAL_GROWTH, GOBP_POSITIVE_REGULATION_OF_ENDOCYTOSIS, GOBP_POSITIVE_REGULATION_OF_ENDOTHELIAL_CELL_MIGRATION, GOBP_POSITIVE_REGULATION_OF_EPITHELIAL_CELL_MIGRATION, GOBP_POSITIVE_REGULATION_OF_EPITHELIAL_CELL_PROLIFERATION, GOBP_POSITIVE_REGULATION_OF_GROWTH, GOBP_POSITIVE_REGULATION_OF_INTRACELLULAR_TRANSPORT, GOBP_POSITIVE_REGULATION_OF_LAMELLIPODIUM_ORGANIZATION, GOBP_POSITIVE_REGULATION_OF_MACROAUTOPHAGY, GOBP_POSITIVE_REGULATION_OF_MAPK_CASCADE, GOBP_POSITIVE_REGULATION_OF_MOLECULAR_FUNCTION, GOBP_POSITIVE_REGULATION_OF_MRNA_METABOLIC_PROCESS, GOBP_POSITIVE_REGULATION_OF_PHAGOCYTOSIS, GOBP_POSITIVE_REGULATION_OF_PHOSPHORUS_METABOLIC_PROCESS, GOBP_POSITIVE_REGULATION_OF_PHOSPHORYLATION, GOBP_POSITIVE_REGULATION_OF_PLASMA_MEMBRANE_BOUNDED_CELL_PROJECTION_ASSEMBLY, GOBP_POSITIVE_REGULATION_OF_PROTEIN_CONTAINING_COMPLEX_ASSEMBLY, GOBP_POSITIVE_REGULATION_OF_PROTEIN_LOCALIZATION, GOBP_POSITIVE_REGULATION_OF_PROTEIN_LOCALIZATION_TO_CELL_PERIPHERY, GOBP_POSITIVE_REGULATION_OF_PROTEIN_LOCALIZATION_TO_MEMBRANE, GOBP_POSITIVE_REGULATION_OF_PROTEIN_LOCALIZATION_TO_PLASMA_MEMBRANE, GOBP_POSITIVE_REGULATION_OF_PROTEIN_MODIFICATION_PROCESS, GOBP_POSITIVE_REGULATION_OF_PROTEIN_POLYMERIZATION, GOBP_POSITIVE_REGULATION_OF_SECRETION, GOBP_POSITIVE_REGULATION_OF_SMALL_MOLECULE_METABOLIC_PROCESS, GOBP_POSITIVE_REGULATION_OF_SMOOTHENED_SIGNALING_PATHWAY, GOBP_POST_EMBRYONIC_DEVELOPMENT, GOBP_PROTEIN_CONTAINING_COMPLEX_DISASSEMBLY, GOBP_PROTEIN_DEPOLYMERIZATION, GOBP_PROTEIN_INSERTION_INTO_MEMBRANE, GOBP_PROTEIN_LOCALIZATION_TO_CELL_PERIPHERY, GOBP_PROTEIN_LOCALIZATION_TO_MEMBRANE, GOBP_PROTEIN_LOCALIZATION_TO_MITOCHONDRION, GOBP_PROTEIN_LOCALIZATION_TO_PLASMA_MEMBRANE, GOBP_PROTEIN_MODIFICATION_BY_SMALL_PROTEIN_REMOVAL, GOBP_PROTEIN_POLYMERIZATION, GOBP_PROTEIN_POLYUBIQUITINATION, GOBP_PURINE_CONTAINING_COMPOUND_CATABOLIC_PROCESS, GOBP_PYRIDINE_CONTAINING_COMPOUND_CATABOLIC_PROCESS, GOBP_PYRIDINE_CONTAINING_COMPOUND_METABOLIC_PROCESS, GOBP_PYRUVATE_METABOLIC_PROCESS, GOBP_RECEPTOR_INTERNALIZATION, GOBP_RECEPTOR_MEDIATED_ENDOCYTOSIS, GOBP_REGULATION_OF_ACTIN_FILAMENT_BASED_PROCESS, GOBP_REGULATION_OF_ACTIN_FILAMENT_BUNDLE_ASSEMBLY, GOBP_REGULATION_OF_ACTIN_FILAMENT_LENGTH, GOBP_REGULATION_OF_ACTIN_FILAMENT_ORGANIZATION, GOBP_REGULATION_OF_ACTIN_FILAMENT_POLYMERIZATION, GOBP_REGULATION_OF_ADAPTIVE_IMMUNE_RESPONSE, GOBP_REGULATION_OF_AMINE_METABOLIC_PROCESS, GOBP_REGULATION_OF_APOPTOTIC_SIGNALING_PATHWAY, GOBP_REGULATION_OF_AUTOPHAGY, GOBP_REGULATION_OF_BIOMINERAL_TISSUE_DEVELOPMENT, GOBP_REGULATION_OF_BONE_REMODELING, GOBP_REGULATION_OF_CARBOHYDRATE_BIOSYNTHETIC_PROCESS, GOBP_REGULATION_OF_CARBOHYDRATE_CATABOLIC_PROCESS, GOBP_REGULATION_OF_CARBOHYDRATE_METABOLIC_PROCESS, GOBP_REGULATION_OF_CELLULAR_COMPONENT_SIZE, GOBP_REGULATION_OF_CELL_CYCLE_G1_S_PHASE_TRANSITION, GOBP_REGULATION_OF_CELL_CYCLE_PHASE_TRANSITION, GOBP_REGULATION_OF_CELL_JUNCTION_ASSEMBLY, GOBP_REGULATION_OF_CELL_MORPHOGENESIS, GOBP_REGULATION_OF_CELL_PROJECTION_ASSEMBLY, GOBP_REGULATION_OF_CELL_SHAPE, GOBP_REGULATION_OF_CELL_SUBSTRATE_ADHESION, GOBP_REGULATION_OF_CHEMOTAXIS, GOBP_REGULATION_OF_DEVELOPMENTAL_GROWTH, GOBP_REGULATION_OF_DNA_BINDING_TRANSCRIPTION_FACTOR_ACTIVITY, GOBP_REGULATION_OF_DNA_REPLICATION, GOBP_REGULATION_OF_ENDOCYTOSIS, GOBP_REGULATION_OF_ENDOTHELIAL_CELL_MIGRATION, GOBP_REGULATION_OF_EPITHELIAL_CELL_MIGRATION, GOBP_REGULATION_OF_EPITHELIAL_CELL_PROLIFERATION, GOBP_REGULATION_OF_EXTRINSIC_APOPTOTIC_SIGNALING_PATHWAY, GOBP_REGULATION_OF_GENERATION_OF_PRECURSOR_METABOLITES_AND_ENERGY, GOBP_REGULATION_OF_GLUCONEOGENESIS, GOBP_REGULATION_OF_GLUCOSE_METABOLIC_PROCESS, GOBP_REGULATION_OF_INTRACELLULAR_TRANSPORT, GOBP_REGULATION_OF_LAMELLIPODIUM_ORGANIZATION, GOBP_REGULATION_OF_MACROAUTOPHAGY, GOBP_REGULATION_OF_MICROTUBULE_BASED_MOVEMENT, GOBP_REGULATION_OF_MICROTUBULE_BASED_PROCESS, GOBP_REGULATION_OF_MITOTIC_CELL_CYCLE_PHASE_TRANSITION, GOBP_REGULATION_OF_MRNA_CATABOLIC_PROCESS, GOBP_REGULATION_OF_MRNA_METABOLIC_PROCESS, GOBP_REGULATION_OF_MULTICELLULAR_ORGANISM_GROWTH, GOBP_REGULATION_OF_MUSCLE_ADAPTATION, GOBP_REGULATION_OF_MUSCLE_SYSTEM_PROCESS, GOBP_REGULATION_OF_NERVOUS_SYSTEM_DEVELOPMENT, GOBP_REGULATION_OF_NEUROGENESIS, GOBP_REGULATION_OF_NEURON_APOPTOTIC_PROCESS, GOBP_REGULATION_OF_NEURON_DIFFERENTIATION, GOBP_REGULATION_OF_NUCLEOTIDE_METABOLIC_PROCESS, GOBP_REGULATION_OF_PHAGOCYTOSIS, GOBP_REGULATION_OF_PHOSPHORYLATION, GOBP_REGULATION_OF_POLYSACCHARIDE_BIOSYNTHETIC_PROCESS, GOBP_REGULATION_OF_POLYSACCHARIDE_METABOLIC_PROCESS, GOBP_REGULATION_OF_PROTEIN_CONTAINING_COMPLEX_ASSEMBLY, GOBP_REGULATION_OF_PROTEIN_CONTAINING_COMPLEX_DISASSEMBLY, GOBP_REGULATION_OF_PROTEIN_DEPOLYMERIZATION, GOBP_REGULATION_OF_PROTEIN_LOCALIZATION_TO_CELL_PERIPHERY, GOBP_REGULATION_OF_PROTEIN_LOCALIZATION_TO_MEMBRANE, GOBP_REGULATION_OF_PROTEIN_LOCALIZATION_TO_PLASMA_MEMBRANE, GOBP_REGULATION_OF_PROTEIN_POLYMERIZATION, GOBP_REGULATION_OF_PROTEIN_STABILITY, GOBP_REGULATION_OF_RESPONSE_TO_WOUNDING, GOBP_REGULATION_OF_SMALL_MOLECULE_METABOLIC_PROCESS, GOBP_REGULATION_OF_SMOOTHENED_SIGNALING_PATHWAY, GOBP_REGULATION_OF_SUPRAMOLECULAR_FIBER_ORGANIZATION, GOBP_REGULATION_OF_TISSUE_REMODELING, GOBP_REGULATION_OF_TRANSLATION, GOBP_REGULATION_OF_WOUND_HEALING, GOBP_RENAL_SYSTEM_DEVELOPMENT, GOBP_RENAL_TUBULE_DEVELOPMENT, GOBP_RESPIRATORY_BURST, GOBP_RESPONSE_TO_CHEMOKINE, GOBP_RESPONSE_TO_KETONE, GOBP_RESPONSE_TO_METAL_ION, GOBP_RESPONSE_TO_MOLECULE_OF_BACTERIAL_ORIGIN, GOBP_RESPONSE_TO_RETINOIC_ACID, GOBP_RESPONSE_TO_STARVATION, GOBP_RESPONSE_TO_STEROID_HORMONE, GOBP_RESPONSE_TO_TOXIC_SUBSTANCE, GOBP_RESPONSE_TO_TRANSFORMING_GROWTH_FACTOR_BETA, GOBP_RESPONSE_TO_TYPE_II_INTERFERON, GOBP_RIBONUCLEOTIDE_CATABOLIC_PROCESS, GOBP_RIBOSE_PHOSPHATE_METABOLIC_PROCESS, GOBP_SENSORY_SYSTEM_DEVELOPMENT, GOBP_SEX_DIFFERENTIATION, GOBP_SINGLE_FERTILIZATION, GOBP_SKIN_DEVELOPMENT, GOBP_SKIN_EPIDERMIS_DEVELOPMENT, GOBP_SMALL_MOLECULE_CATABOLIC_PROCESS, GOBP_SMOOTHENED_SIGNALING_PATHWAY, GOBP_STEM_CELL_DIFFERENTIATION, GOBP_STEROID_BIOSYNTHETIC_PROCESS, GOBP_STEROID_HORMONE_RECEPTOR_SIGNALING_PATHWAY, GOBP_STEROID_METABOLIC_PROCESS, GOBP_STEROL_METABOLIC_PROCESS, GOBP_SUBSTRATE_ADHESION_DEPENDENT_CELL_SPREADING, GOBP_TAXIS, GOBP_TISSUE_HOMEOSTASIS, GOBP_TISSUE_MIGRATION, GOBP_TISSUE_REMODELING, GOBP_TRANSLATIONAL_ELONGATION, GOBP_TUBE_FORMATION, GOBP_T_CELL_ACTIVATION_INVOLVED_IN_IMMUNE_RESPONSE, GOBP_T_CELL_PROLIFERATION, GOBP_VACUOLAR_TRANSPORT, GOBP_VACUOLE_ORGANIZATION, GOBP_VESICLE_ORGANIZATION, GOBP_VITAMIN_BIOSYNTHETIC_PROCESS, GOBP_VITAMIN_METABOLIC_PROCESS, GOBP_WNT_SIGNALING_PATHWAY, GOBP_WOUND_HEALING, KEGG_BASAL_CELL_CARCINOMA, KEGG_CALCIUM_SIGNALING_PATHWAY, KEGG_CHEMOKINE_SIGNALING_PATHWAY, KEGG_CYTOKINE_CYTOKINE_RECEPTOR_INTERACTION, KEGG_ENDOCYTOSIS, KEGG_EPITHELIAL_CELL_SIGNALING_IN_HELICOBACTER_PYLORI_INFECTION, KEGG_FC_GAMMA_R_MEDIATED_PHAGOCYTOSIS, KEGG_HEDGEHOG_SIGNALING_PATHWAY, KEGG_HYPERTROPHIC_CARDIOMYOPATHY_HCM, KEGG_INSULIN_SIGNALING_PATHWAY, KEGG_LYSOSOME, KEGG_MELANOGENESIS, KEGG_PATHWAYS_IN_CANCER, KEGG_PHOSPHATIDYLINOSITOL_SIGNALING_SYSTEM, KEGG_REGULATION_OF_ACTIN_CYTOSKELETON, KEGG_WNT_SIGNALING_PATHWAY, REACTOME_ACTIVATION_OF_ANTERIOR_HOX_GENES_IN_HINDBRAIN_DEVELOPMENT_DURING_EARLY_EMBRYOGENESIS, REACTOME_AEROBIC_RESPIRATION_AND_RESPIRATORY_ELECTRON_TRANSPORT, REACTOME_AMPK_INDUCED_ERAD_AND_LYSOSOME_MEDIATED_DEGRADATION_OF_PD_L1_CD274, REACTOME_ANTIGEN_PROCESSING_UBIQUITINATION_PROTEASOME_DEGRADATION, REACTOME_AUTOPHAGY, REACTOME_BIOLOGICAL_OXIDATIONS, REACTOME_CHEMOKINE_RECEPTORS_BIND_CHEMOKINES, REACTOME_CLASS_A_1_RHODOPSIN_LIKE_RECEPTORS, REACTOME_CLASS_B_2_SECRETIN_FAMILY_RECEPTORS, REACTOME_CLASS_I_MHC_MEDIATED_ANTIGEN_PROCESSING_PRESENTATION, REACTOME_CLATHRIN_MEDIATED_ENDOCYTOSIS, REACTOME_CO_INHIBITION_BY_PD_1, REACTOME_CYTOCHROME_P450_ARRANGED_BY_SUBSTRATE_TYPE, REACTOME_DEUBIQUITINATION, REACTOME_DISEASES_OF_METABOLISM, REACTOME_EPH_EPHRIN_SIGNALING, REACTOME_FCGAMMA_RECEPTOR_FCGR_DEPENDENT_PHAGOCYTOSIS, REACTOME_GPCR_LIGAND_BINDING, REACTOME_G_ALPHA_I_SIGNALLING_EVENTS, REACTOME_LEISHMANIA_INFECTION, REACTOME_MATERNAL_TO_ZYGOTIC_TRANSITION_MZT, REACTOME_METABOLIC_DISORDERS_OF_BIOLOGICAL_OXIDATION_ENZYMES, REACTOME_METABOLISM_OF_STEROIDS, REACTOME_MITOCHONDRIAL_BIOGENESIS, REACTOME_MITOCHONDRIAL_PROTEIN_IMPORT, REACTOME_NEURONAL_SYSTEM, REACTOME_NEUROTRANSMITTER_RECEPTORS_AND_POSTSYNAPTIC_SIGNAL_TRANSMISSION, REACTOME_NEUTROPHIL_DEGRANULATION, REACTOME_NOD1_2_SIGNALING_PATHWAY, REACTOME_NUCLEOTIDE_BINDING_DOMAIN_LEUCINE_RICH_REPEAT_CONTAINING_RECEPTOR_NLR_SIGNALING_PATHWAYS, REACTOME_ORGANELLE_BIOGENESIS_AND_MAINTENANCE, REACTOME_PEPTIDE_LIGAND_BINDING_RECEPTORS, REACTOME_PHASE_I_FUNCTIONALIZATION_OF_COMPOUNDS, REACTOME_PLATELET_ACTIVATION_SIGNALING_AND_AGGREGATION, REACTOME_PROTEIN_LOCALIZATION, REACTOME_REGULATION_OF_PD_L1_CD274_EXPRESSION, REACTOME_REGULATION_OF_PD_L1_CD274_POST_TRANSLATIONAL_MODIFICATION, REACTOME_REGULATION_OF_TP53_ACTIVITY, REACTOME_REGULATION_OF_TP53_ACTIVITY_THROUGH_PHOSPHORYLATION, REACTOME_REGULATION_OF_T_CELL_ACTIVATION_BY_CD28_FAMILY, REACTOME_RESPIRATORY_ELECTRON_TRANSPORT, REACTOME_RHO_GTPASE_EFFECTORS, REACTOME_SELECTIVE_AUTOPHAGY, REACTOME_SIGNALING_BY_EGFR, REACTOME_SIGNALING_BY_VEGF, REACTOME_SIGNALING_BY_WNT, REACTOME_SLC_MEDIATED_TRANSMEMBRANE_TRANSPORT, REACTOME_TP53_REGULATES_TRANSCRIPTION_OF_CELL_CYCLE_GENES, REACTOME_TRANSCRIPTIONAL_REGULATION_BY_TP53, REACTOME_TRANSLOCATION_OF_SLC2A4_GLUT4_TO_THE_PLASMA_MEMBRANE, REACTOME_TRANSMISSION_ACROSS_CHEMICAL_SYNAPSES, REACTOME_UB_SPECIFIC_PROCESSING_PROTEASES, REACTOME_WNT_LIGAND_BIOGENESIS_AND_TRAFFICKING
7	96454489	chr7_96454489_C_A	C	A	0.260783	0.053219	6.01887	DYNC1I1, SEM1, SLC25A13	GOBP_ACIDIC_AMINO_ACID_TRANSPORT, GOBP_AMINO_ACID_TRANSMEMBRANE_TRANSPORT, GOBP_AMINO_ACID_TRANSPORT, GOBP_ATP_BIOSYNTHETIC_PROCESS, GOBP_ATP_METABOLIC_PROCESS, GOBP_CARBOHYDRATE_BIOSYNTHETIC_PROCESS, GOBP_CARBOXYLIC_ACID_TRANSMEMBRANE_TRANSPORT, GOBP_CELLULAR_RESPIRATION, GOBP_CELL_CYCLE_CHECKPOINT_SIGNALING, GOBP_CHROMOSOME_SEGREGATION, GOBP_CHROMOSOME_SEPARATION, GOBP_CYTOSKELETON_DEPENDENT_INTRACELLULAR_TRANSPORT, GOBP_DNA_RECOMBINATION, GOBP_DOUBLE_STRAND_BREAK_REPAIR, GOBP_ESTABLISHMENT_OF_ORGANELLE_LOCALIZATION, GOBP_ESTABLISHMENT_OF_RNA_LOCALIZATION, GOBP_GENERATION_OF_PRECURSOR_METABOLITES_AND_ENERGY, GOBP_GLUCOSE_METABOLIC_PROCESS, GOBP_L_ALPHA_AMINO_ACID_TRANSMEMBRANE_TRANSPORT, GOBP_L_AMINO_ACID_TRANSPORT, GOBP_MICROTUBULE_BASED_TRANSPORT, GOBP_MITOTIC_CELL_CYCLE_CHECKPOINT_SIGNALING, GOBP_MITOTIC_CELL_CYCLE_PHASE_TRANSITION, GOBP_MITOTIC_NUCLEAR_DIVISION, GOBP_MITOTIC_SISTER_CHROMATID_SEGREGATION, GOBP_MITOTIC_SISTER_CHROMATID_SEPARATION, GOBP_MONOSACCHARIDE_BIOSYNTHETIC_PROCESS, GOBP_MONOSACCHARIDE_METABOLIC_PROCESS, GOBP_MRNA_EXPORT_FROM_NUCLEUS, GOBP_MRNA_TRANSPORT, GOBP_NEGATIVE_REGULATION_OF_CELL_CYCLE, GOBP_NEGATIVE_REGULATION_OF_CELL_CYCLE_PROCESS, GOBP_NEGATIVE_REGULATION_OF_CHROMOSOME_ORGANIZATION, GOBP_NEGATIVE_REGULATION_OF_MITOTIC_CELL_CYCLE, GOBP_NEGATIVE_REGULATION_OF_MITOTIC_CELL_CYCLE_PHASE_TRANSITION, GOBP_NEGATIVE_REGULATION_OF_ORGANELLE_ORGANIZATION, GOBP_NUCLEAR_CHROMOSOME_SEGREGATION, GOBP_NUCLEAR_EXPORT, GOBP_NUCLEAR_TRANSPORT, GOBP_NUCLEOBASE_CONTAINING_COMPOUND_TRANSPORT, GOBP_NUCLEOSIDE_PHOSPHATE_BIOSYNTHETIC_PROCESS, GOBP_NUCLEOSIDE_TRIPHOSPHATE_BIOSYNTHETIC_PROCESS, GOBP_NUCLEOSIDE_TRIPHOSPHATE_METABOLIC_PROCESS, GOBP_NUCLEOTIDE_BIOSYNTHETIC_PROCESS, GOBP_ORGANELLE_TRANSPORT_ALONG_MICROTUBULE, GOBP_ORGANIC_ACID_TRANSPORT, GOBP_ORGANIC_ANION_TRANSPORT, GOBP_POSITIVE_REGULATION_OF_CELL_CYCLE, GOBP_POSITIVE_REGULATION_OF_CELL_CYCLE_PROCESS, GOBP_POSITIVE_REGULATION_OF_INTRACELLULAR_TRANSPORT, GOBP_PURINE_CONTAINING_COMPOUND_BIOSYNTHETIC_PROCESS, GOBP_PYRIDINE_CONTAINING_COMPOUND_METABOLIC_PROCESS, GOBP_RECOMBINATIONAL_REPAIR, GOBP_REGULATION_OF_CELL_CYCLE_PHASE_TRANSITION, GOBP_REGULATION_OF_CHROMOSOME_ORGANIZATION, GOBP_REGULATION_OF_CHROMOSOME_SEGREGATION, GOBP_REGULATION_OF_INTRACELLULAR_TRANSPORT, GOBP_REGULATION_OF_MITOTIC_CELL_CYCLE_PHASE_TRANSITION, GOBP_REGULATION_OF_MITOTIC_NUCLEAR_DIVISION, GOBP_REGULATION_OF_NUCLEAR_DIVISION, GOBP_REGULATION_OF_PROTEIN_CATABOLIC_PROCESS, GOBP_REGULATION_OF_PROTEOLYSIS, GOBP_REGULATION_OF_PROTEOLYSIS_INVOLVED_IN_PROTEIN_CATABOLIC_PROCESS, GOBP_REGULATION_OF_SISTER_CHROMATID_SEGREGATION, GOBP_REGULATION_OF_TRANSMEMBRANE_TRANSPORT, GOBP_RESPONSE_TO_CALCIUM_ION, GOBP_RESPONSE_TO_METAL_ION, GOBP_RESPONSE_TO_OXIDATIVE_STRESS, GOBP_RESPONSE_TO_TYPE_I_INTERFERON, GOBP_RIBOSE_PHOSPHATE_BIOSYNTHETIC_PROCESS, GOBP_RIBOSE_PHOSPHATE_METABOLIC_PROCESS, GOBP_RNA_EXPORT_FROM_NUCLEUS, GOBP_RNA_LOCALIZATION, GOBP_SISTER_CHROMATID_SEGREGATION, GOBP_VESICLE_CYTOSKELETAL_TRAFFICKING, GOBP_VESICLE_LOCALIZATION, GOBP_VESICLE_TRANSPORT_ALONG_MICROTUBULE, KEGG_PROTEASOME, REACTOME_ABC_FAMILY_PROTEINS_MEDIATED_TRANSPORT, REACTOME_ABC_TRANSPORTER_DISORDERS, REACTOME_ACTIVATION_OF_APC_C_AND_APC_C_CDC20_MEDIATED_DEGRADATION_OF_MITOTIC_PROTEINS, REACTOME_ACTIVATION_OF_NF_KAPPAB_IN_B_CELLS, REACTOME_ADHERENS_JUNCTIONS_INTERACTIONS, REACTOME_AEROBIC_RESPIRATION_AND_RESPIRATORY_ELECTRON_TRANSPORT, REACTOME_AMPK_INDUCED_ERAD_AND_LYSOSOME_MEDIATED_DEGRADATION_OF_PD_L1_CD274, REACTOME_ANTIGEN_PROCESSING_CROSS_PRESENTATION, REACTOME_ANTIGEN_PROCESSING_UBIQUITINATION_PROTEASOME_DEGRADATION, REACTOME_APC_C_CDH1_MEDIATED_DEGRADATION_OF_CDC20_AND_OTHER_APC_C_CDH1_TARGETED_PROTEINS_IN_LATE_MITOSIS_EARLY_G1, REACTOME_APC_C_MEDIATED_DEGRADATION_OF_CELL_CYCLE_PROTEINS, REACTOME_APOPTOSIS, REACTOME_ASPARAGINE_N_LINKED_GLYCOSYLATION, REACTOME_ASYMMETRIC_LOCALIZATION_OF_PCP_PROTEINS, REACTOME_AUF1_HNRNP_D0_BINDS_AND_DESTABILIZES_MRNA, REACTOME_AUTOPHAGY, REACTOME_BETA_CATENIN_INDEPENDENT_WNT_SIGNALING, REACTOME_CDK_MEDIATED_PHOSPHORYLATION_AND_REMOVAL_OF_CDC6, REACTOME_CELLULAR_RESPONSE_TO_CHEMICAL_STRESS, REACTOME_CELLULAR_RESPONSE_TO_HYPOXIA, REACTOME_CELL_CELL_COMMUNICATION, REACTOME_CELL_CYCLE_CHECKPOINTS, REACTOME_CELL_JUNCTION_ORGANIZATION, REACTOME_CIRCADIAN_CLOCK, REACTOME_CLASS_I_MHC_MEDIATED_ANTIGEN_PROCESSING_PRESENTATION, REACTOME_CLEC7A_DECTIN_1_SIGNALING, REACTOME_COPI_INDEPENDENT_GOLGI_TO_ER_RETROGRADE_TRAFFIC, REACTOME_COPI_MEDIATED_ANTEROGRADE_TRANSPORT, REACTOME_CO_INHIBITION_BY_PD_1, REACTOME_CYCLIN_A_CDK2_ASSOCIATED_EVENTS_AT_S_PHASE_ENTRY, REACTOME_C_TYPE_LECTIN_RECEPTORS_CLRS, REACTOME_DECTIN_1_MEDIATED_NONCANONICAL_NF_KB_SIGNALING, REACTOME_DEGRADATION_OF_AXIN, REACTOME_DEGRADATION_OF_BETA_CATENIN_BY_THE_DESTRUCTION_COMPLEX, REACTOME_DEGRADATION_OF_CRY_AND_PER_PROTEINS, REACTOME_DEGRADATION_OF_DVL, REACTOME_DEGRADATION_OF_GLI1_BY_THE_PROTEASOME, REACTOME_DEUBIQUITINATION, REACTOME_DISEASES_OF_SIGNAL_TRANSDUCTION_BY_GROWTH_FACTOR_RECEPTORS_AND_SECOND_MESSENGERS, REACTOME_DISORDERS_OF_TRANSMEMBRANE_TRANSPORTERS, REACTOME_DNA_DOUBLE_STRAND_BREAK_REPAIR, REACTOME_DNA_REPAIR, REACTOME_DNA_REPLICATION, REACTOME_DNA_REPLICATION_PRE_INITIATION, REACTOME_DOWNSTREAM_SIGNALING_EVENTS_OF_B_CELL_RECEPTOR_BCR, REACTOME_DOWNSTREAM_TCR_SIGNALING, REACTOME_ER_TO_GOLGI_ANTEROGRADE_TRANSPORT, REACTOME_FBXL7_DOWN_REGULATES_AURKA_DURING_MITOTIC_ENTRY_AND_IN_EARLY_MITOSIS, REACTOME_FCERI_MEDIATED_NF_KB_ACTIVATION, REACTOME_FC_EPSILON_RECEPTOR_FCERI_SIGNALING, REACTOME_G1_S_DNA_DAMAGE_CHECKPOINTS, REACTOME_G2_M_CHECKPOINTS, REACTOME_GASTRULATION, REACTOME_GOLGI_TO_ER_RETROGRADE_TRANSPORT, REACTOME_GSK3B_MEDIATED_PROTEASOMAL_DEGRADATION_OF_PD_L1_CD274, REACTOME_HCMV_EARLY_EVENTS, REACTOME_HCMV_INFECTION, REACTOME_HDR_THROUGH_HOMOLOGOUS_RECOMBINATION_HRR, REACTOME_HEDGEHOG_LIGAND_BIOGENESIS, REACTOME_HEDGEHOG_OFF_STATE, REACTOME_HEDGEHOG_ON_STATE, REACTOME_HH_MUTANTS_ABROGATE_LIGAND_SECRETION, REACTOME_HIV_INFECTION, REACTOME_HOMOLOGY_DIRECTED_REPAIR, REACTOME_HOST_INTERACTIONS_OF_HIV_FACTORS, REACTOME_HSP90_CHAPERONE_CYCLE_FOR_STEROID_HORMONE_RECEPTORS_SHR_IN_THE_PRESENCE_OF_LIGAND, REACTOME_INTERLEUKIN_1_FAMILY_SIGNALING, REACTOME_INTERLEUKIN_1_SIGNALING, REACTOME_INTRACELLULAR_SIGNALING_BY_SECOND_MESSENGERS, REACTOME_INTRA_GOLGI_AND_RETROGRADE_GOLGI_TO_ER_TRAFFIC, REACTOME_KEAP1_NFE2L2_PATHWAY, REACTOME_MAPK1_MAPK3_SIGNALING, REACTOME_MAPK6_MAPK4_SIGNALING, REACTOME_MAPK_FAMILY_SIGNALING_CASCADES, REACTOME_METABOLISM_OF_AMINO_ACIDS_AND_DERIVATIVES, REACTOME_METABOLISM_OF_POLYAMINES, REACTOME_MHC_CLASS_II_ANTIGEN_PRESENTATION, REACTOME_MITOCHONDRIAL_PROTEIN_IMPORT, REACTOME_MITOTIC_G1_PHASE_AND_G1_S_TRANSITION, REACTOME_MITOTIC_G2_G2_M_PHASES, REACTOME_MITOTIC_METAPHASE_AND_ANAPHASE, REACTOME_MITOTIC_PROMETAPHASE, REACTOME_MITOTIC_SPINDLE_CHECKPOINT, REACTOME_M_PHASE, REACTOME_NEDDYLATION, REACTOME_NEGATIVE_REGULATION_OF_NOTCH4_SIGNALING, REACTOME_NUCLEAR_EVENTS_MEDIATED_BY_NFE2L2, REACTOME_ORC1_REMOVAL_FROM_CHROMATIN, REACTOME_P53_DEPENDENT_G1_DNA_DAMAGE_RESPONSE, REACTOME_PCP_CE_PATHWAY, REACTOME_PROGRAMMED_CELL_DEATH, REACTOME_PROTEASOME_ASSEMBLY, REACTOME_PROTEIN_LOCALIZATION, REACTOME_PTEN_REGULATION, REACTOME_REGULATION_OF_APOPTOSIS, REACTOME_REGULATION_OF_CDH1_FUNCTION, REACTOME_REGULATION_OF_EXPRESSION_OF_SLITS_AND_ROBOS, REACTOME_REGULATION_OF_HOMOTYPIC_CELL_CELL_ADHESION, REACTOME_REGULATION_OF_MRNA_STABILITY_BY_PROTEINS_THAT_BIND_AU_RICH_ELEMENTS, REACTOME_REGULATION_OF_PD_L1_CD274_EXPRESSION, REACTOME_REGULATION_OF_PD_L1_CD274_POST_TRANSLATIONAL_MODIFICATION, REACTOME_REGULATION_OF_PTEN_STABILITY_AND_ACTIVITY, REACTOME_REGULATION_OF_RAS_BY_GAPS, REACTOME_REGULATION_OF_RUNX2_EXPRESSION_AND_ACTIVITY, REACTOME_REGULATION_OF_RUNX3_EXPRESSION_AND_ACTIVITY, REACTOME_REGULATION_OF_T_CELL_ACTIVATION_BY_CD28_FAMILY, REACTOME_RESOLUTION_OF_SISTER_CHROMATID_COHESION, REACTOME_RESPIRATORY_ELECTRON_TRANSPORT, REACTOME_RHO_GTPASE_EFFECTORS, REACTOME_RIBOSOME_ASSOCIATED_QUALITY_CONTROL, REACTOME_RIBOSOME_QUALITY_CONTROL_RQC_COMPLEX_EXTRACTS_AND_DEGRADES_NASCENT_PEPTIDE, REACTOME_RUNX1_REGULATES_TRANSCRIPTION_OF_GENES_INVOLVED_IN_DIFFERENTIATION_OF_HSCS, REACTOME_SCF_BETA_TRCP_MEDIATED_DEGRADATION_OF_EMI1, REACTOME_SCF_SKP2_MEDIATED_DEGRADATION_OF_P27_P21, REACTOME_SELECTIVE_AUTOPHAGY, REACTOME_SEPARATION_OF_SISTER_CHROMATIDS, REACTOME_SIGNALING_BY_HEDGEHOG, REACTOME_SIGNALING_BY_INTERLEUKINS, REACTOME_SIGNALING_BY_NOTCH, REACTOME_SIGNALING_BY_NOTCH4, REACTOME_SIGNALING_BY_ROBO_RECEPTORS, REACTOME_SIGNALING_BY_THE_B_CELL_RECEPTOR_BCR, REACTOME_SIGNALING_BY_WNT, REACTOME_SPOP_MEDIATED_PROTEASOMAL_DEGRADATION_OF_PD_L1_CD274, REACTOME_STABILIZATION_OF_P53, REACTOME_SWITCHING_OF_ORIGINS_TO_A_POST_REPLICATIVE_STATE, REACTOME_SYNTHESIS_OF_DNA, REACTOME_S_PHASE, REACTOME_TCF_DEPENDENT_SIGNALING_IN_RESPONSE_TO_WNT, REACTOME_TCR_SIGNALING, REACTOME_THE_ROLE_OF_GTSE1_IN_G2_M_PROGRESSION_AFTER_G2_CHECKPOINT, REACTOME_TNFR2_NON_CANONICAL_NF_KB_PATHWAY, REACTOME_TRANSCRIPTIONAL_REGULATION_BY_RUNX1, REACTOME_TRANSCRIPTIONAL_REGULATION_BY_RUNX2, REACTOME_TRANSCRIPTIONAL_REGULATION_BY_RUNX3, REACTOME_TRANSLATION, REACTOME_TRANSPORT_TO_THE_GOLGI_AND_SUBSEQUENT_MODIFICATION, REACTOME_UBIQUITIN_DEPENDENT_DEGRADATION_OF_CYCLIN_D, REACTOME_UBIQUITIN_MEDIATED_DEGRADATION_OF_PHOSPHORYLATED_CDC25A, REACTOME_UB_SPECIFIC_PROCESSING_PROTEASES, REACTOME_UCH_PROTEINASES, REACTOME_VIF_MEDIATED_DEGRADATION_OF_APOBEC3G
19	18951898	chr19_18951898_C_A	C	A	-0.162892	0.0333275	5.99111	BORCS8, BORCS8-MEF2B, CERS1, COMP, COPE, CRLF1, CRTC1, DDX49, ELL, FKBP8, GATAD2A, GDF1, HAPLN4, HOMER3, KXD1, MAU2, MEF2B, NCAN, NR2C2AP, SLC25A42, SUGP1, SUGP2, TM6SF2, TMEM161A, TMEM59L, UBA52, UPF1	GOBP_AMIDE_BIOSYNTHETIC_PROCESS, GOBP_AMIDE_TRANSPORT, GOBP_APPENDAGE_DEVELOPMENT, GOBP_ARTERY_DEVELOPMENT, GOBP_ATP_TRANSPORT, GOBP_AUTOPHAGY_OF_MITOCHONDRION, GOBP_BIOMINERAL_TISSUE_DEVELOPMENT, GOBP_BONE_DEVELOPMENT, GOBP_BRANCHING_MORPHOGENESIS_OF_AN_EPITHELIAL_TUBE, GOBP_CALCINEURIN_MEDIATED_SIGNALING, GOBP_CALCIUM_ION_TRANSPORT, GOBP_CALCIUM_MEDIATED_SIGNALING, GOBP_CARBOHYDRATE_DERIVATIVE_TRANSPORT, GOBP_CARBOHYDRATE_TRANSPORT, GOBP_CARTILAGE_DEVELOPMENT, GOBP_CELLULAR_COMPONENT_DISASSEMBLY, GOBP_CELLULAR_RESPONSE_TO_ABIOTIC_STIMULUS, GOBP_CELLULAR_RESPONSE_TO_BIOTIC_STIMULUS, GOBP_CELLULAR_RESPONSE_TO_CAMP, GOBP_CELLULAR_RESPONSE_TO_CHEMICAL_STRESS, GOBP_CELLULAR_RESPONSE_TO_INTERLEUKIN_1, GOBP_CELLULAR_RESPONSE_TO_LIGHT_STIMULUS, GOBP_CELLULAR_RESPONSE_TO_MOLECULE_OF_BACTERIAL_ORIGIN, GOBP_CELLULAR_RESPONSE_TO_OXIDATIVE_STRESS, GOBP_CELLULAR_RESPONSE_TO_RADIATION, GOBP_CELLULAR_RESPONSE_TO_TOXIC_SUBSTANCE, GOBP_CELLULAR_RESPONSE_TO_UV, GOBP_CELLULAR_RESPONSE_TO_XENOBIOTIC_STIMULUS, GOBP_CELLULAR_SENESCENCE, GOBP_CELL_FATE_COMMITMENT, GOBP_CELL_FATE_SPECIFICATION, GOBP_CELL_SURFACE_RECEPTOR_PROTEIN_SERINE_THREONINE_KINASE_SIGNALING_PATHWAY, GOBP_CELL_SURFACE_RECEPTOR_SIGNALING_PATHWAY_VIA_STAT, GOBP_CERAMIDE_BIOSYNTHETIC_PROCESS, GOBP_CERAMIDE_METABOLIC_PROCESS, GOBP_CHROMOSOME_SEGREGATION, GOBP_CIRCADIAN_RHYTHM, GOBP_COGNITION, GOBP_COLLAGEN_FIBRIL_ORGANIZATION, GOBP_CONNECTIVE_TISSUE_DEVELOPMENT, GOBP_CYTOPLASMIC_TRANSLATION, GOBP_CYTOSKELETON_DEPENDENT_INTRACELLULAR_TRANSPORT, GOBP_DNA_REPLICATION, GOBP_DNA_TEMPLATED_DNA_REPLICATION, GOBP_DNA_TEMPLATED_TRANSCRIPTION_ELONGATION, GOBP_DORSAL_VENTRAL_NEURAL_TUBE_PATTERNING, GOBP_DORSAL_VENTRAL_PATTERN_FORMATION, GOBP_ENDOPLASMIC_RETICULUM_TO_GOLGI_VESICLE_MEDIATED_TRANSPORT, GOBP_ENERGY_HOMEOSTASIS, GOBP_EPITHELIAL_TUBE_MORPHOGENESIS, GOBP_ESTABLISHMENT_OF_ORGANELLE_LOCALIZATION, GOBP_ESTABLISHMENT_OF_RNA_LOCALIZATION, GOBP_EXTERNAL_ENCAPSULATING_STRUCTURE_ORGANIZATION, GOBP_GLUTAMATE_RECEPTOR_SIGNALING_PATHWAY, GOBP_GOLGI_VESICLE_TRANSPORT, GOBP_HEMOSTASIS, GOBP_HOMOTYPIC_CELL_CELL_ADHESION, GOBP_INTRINSIC_APOPTOTIC_SIGNALING_PATHWAY, GOBP_INTRINSIC_APOPTOTIC_SIGNALING_PATHWAY_IN_RESPONSE_TO_DNA_DAMAGE, GOBP_IN_UTERO_EMBRYONIC_DEVELOPMENT, GOBP_KIDNEY_EPITHELIUM_DEVELOPMENT, GOBP_KIDNEY_MORPHOGENESIS, GOBP_LEARNING_OR_MEMORY, GOBP_LIPID_HOMEOSTASIS, GOBP_MACROAUTOPHAGY, GOBP_MEMBRANE_LIPID_BIOSYNTHETIC_PROCESS, GOBP_MEMBRANE_LIPID_METABOLIC_PROCESS, GOBP_MEMORY, GOBP_MESODERM_DEVELOPMENT, GOBP_MESONEPHRIC_TUBULE_MORPHOGENESIS, GOBP_MESONEPHROS_DEVELOPMENT, GOBP_MICROTUBULE_BASED_TRANSPORT, GOBP_MITOPHAGY, GOBP_MODIFIED_AMINO_ACID_METABOLIC_PROCESS, GOBP_MONOSACCHARIDE_TRANSMEMBRANE_TRANSPORT, GOBP_MORPHOGENESIS_OF_A_BRANCHING_STRUCTURE, GOBP_MRNA_CATABOLIC_PROCESS, GOBP_MRNA_EXPORT_FROM_NUCLEUS, GOBP_MRNA_TRANSPORT, GOBP_MULTICELLULAR_ORGANISMAL_MOVEMENT, GOBP_MULTICELLULAR_ORGANISM_GROWTH, GOBP_MUSCLE_ADAPTATION, GOBP_MUSCLE_CELL_DEVELOPMENT, GOBP_MUSCLE_CELL_DIFFERENTIATION, GOBP_MUSCLE_CONTRACTION, GOBP_MUSCLE_HYPERTROPHY, GOBP_MUSCLE_ORGAN_DEVELOPMENT, GOBP_MYOTUBE_DIFFERENTIATION, GOBP_NEGATIVE_REGULATION_OF_APOPTOTIC_SIGNALING_PATHWAY, GOBP_NEGATIVE_REGULATION_OF_CALCINEURIN_MEDIATED_SIGNALING, GOBP_NEGATIVE_REGULATION_OF_CALCIUM_MEDIATED_SIGNALING, GOBP_NEGATIVE_REGULATION_OF_CYTOKINE_PRODUCTION, GOBP_NEGATIVE_REGULATION_OF_INTRINSIC_APOPTOTIC_SIGNALING_PATHWAY, GOBP_NEGATIVE_REGULATION_OF_MUSCLE_HYPERTROPHY, GOBP_NEGATIVE_REGULATION_OF_NEURON_APOPTOTIC_PROCESS, GOBP_NEGATIVE_REGULATION_OF_PHOSPHORUS_METABOLIC_PROCESS, GOBP_NEGATIVE_REGULATION_OF_PROTEIN_MODIFICATION_PROCESS, GOBP_NEGATIVE_REGULATION_OF_TRANSMEMBRANE_TRANSPORT, GOBP_NEGATIVE_REGULATION_OF_TRANSPORT, GOBP_NEPHRON_DEVELOPMENT, GOBP_NEPHRON_EPITHELIUM_DEVELOPMENT, GOBP_NEPHRON_MORPHOGENESIS, GOBP_NEURAL_TUBE_DEVELOPMENT, GOBP_NEURAL_TUBE_PATTERNING, GOBP_NEUROMUSCULAR_PROCESS, GOBP_NEURON_APOPTOTIC_PROCESS, GOBP_NUCLEAR_EXPORT, GOBP_NUCLEAR_TRANSCRIBED_MRNA_CATABOLIC_PROCESS, GOBP_NUCLEAR_TRANSPORT, GOBP_NUCLEOBASE_CONTAINING_COMPOUND_TRANSPORT, GOBP_NUCLEOTIDE_TRANSPORT, GOBP_ORGANELLE_TRANSPORT_ALONG_MICROTUBULE, GOBP_ORGANIC_ANION_TRANSPORT, GOBP_ORGANIC_CATION_TRANSPORT, GOBP_ORGANOPHOSPHATE_ESTER_TRANSPORT, GOBP_ORGAN_GROWTH, GOBP_OSSIFICATION, GOBP_PATTERN_SPECIFICATION_PROCESS, GOBP_PLATELET_ACTIVATION, GOBP_PLATELET_AGGREGATION, GOBP_POSITIVE_REGULATION_OF_AUTOPHAGY, GOBP_POSITIVE_REGULATION_OF_DNA_METABOLIC_PROCESS, GOBP_POSITIVE_REGULATION_OF_DNA_REPAIR, GOBP_POSITIVE_REGULATION_OF_GROWTH, GOBP_POSITIVE_REGULATION_OF_MACROAUTOPHAGY, GOBP_POSITIVE_REGULATION_OF_MOLECULAR_FUNCTION, GOBP_POSITIVE_REGULATION_OF_MRNA_METABOLIC_PROCESS, GOBP_POSITIVE_REGULATION_OF_RNA_SPLICING, GOBP_POSITIVE_REGULATION_OF_TRANSMEMBRANE_RECEPTOR_PROTEIN_SERINE_THREONINE_KINASE_SIGNALING_PATHWAY, GOBP_PROTEIN_COMPLEX_OLIGOMERIZATION, GOBP_PROTEIN_CONTAINING_COMPLEX_DISASSEMBLY, GOBP_PROTEIN_HOMOOLIGOMERIZATION, GOBP_PROTEIN_LOCALIZATION_TO_EXTRACELLULAR_REGION, GOBP_PROTEIN_LOCALIZATION_TO_MITOCHONDRION, GOBP_PROTEIN_PROCESSING, GOBP_PROTEIN_TARGETING, GOBP_PURINE_NUCLEOTIDE_TRANSPORT, GOBP_REGULATION_OF_APOPTOTIC_SIGNALING_PATHWAY, GOBP_REGULATION_OF_AUTOPHAGY, GOBP_REGULATION_OF_AUTOPHAGY_OF_MITOCHONDRION, GOBP_REGULATION_OF_BIOMINERAL_TISSUE_DEVELOPMENT, GOBP_REGULATION_OF_BMP_SIGNALING_PATHWAY, GOBP_REGULATION_OF_BODY_FLUID_LEVELS, GOBP_REGULATION_OF_CALCINEURIN_MEDIATED_SIGNALING, GOBP_REGULATION_OF_CALCIUM_ION_TRANSPORT, GOBP_REGULATION_OF_CALCIUM_MEDIATED_SIGNALING, GOBP_REGULATION_OF_CELLULAR_COMPONENT_SIZE, GOBP_REGULATION_OF_CELLULAR_RESPONSE_TO_GROWTH_FACTOR_STIMULUS, GOBP_REGULATION_OF_CELL_GROWTH, GOBP_REGULATION_OF_CHROMOSOME_ORGANIZATION, GOBP_REGULATION_OF_CIRCADIAN_RHYTHM, GOBP_REGULATION_OF_DNA_BINDING_TRANSCRIPTION_FACTOR_ACTIVITY, GOBP_REGULATION_OF_DNA_REPAIR, GOBP_REGULATION_OF_D_GLUCOSE_TRANSMEMBRANE_TRANSPORT, GOBP_REGULATION_OF_INTRINSIC_APOPTOTIC_SIGNALING_PATHWAY, GOBP_REGULATION_OF_LIPID_METABOLIC_PROCESS, GOBP_REGULATION_OF_MACROAUTOPHAGY, GOBP_REGULATION_OF_MEMBRANE_POTENTIAL, GOBP_REGULATION_OF_MONOATOMIC_ION_TRANSPORT, GOBP_REGULATION_OF_MRNA_CATABOLIC_PROCESS, GOBP_REGULATION_OF_MRNA_METABOLIC_PROCESS, GOBP_REGULATION_OF_MRNA_PROCESSING, GOBP_REGULATION_OF_MRNA_SPLICING_VIA_SPLICEOSOME, GOBP_REGULATION_OF_MUSCLE_ADAPTATION, GOBP_REGULATION_OF_MUSCLE_HYPERTROPHY, GOBP_REGULATION_OF_MUSCLE_SYSTEM_PROCESS, GOBP_REGULATION_OF_NEURON_APOPTOTIC_PROCESS, GOBP_REGULATION_OF_PHOSPHORYLATION, GOBP_REGULATION_OF_PROTEIN_CONTAINING_COMPLEX_DISASSEMBLY, GOBP_REGULATION_OF_RNA_SPLICING, GOBP_REGULATION_OF_SYNCYTIUM_FORMATION_BY_PLASMA_MEMBRANE_FUSION, GOBP_REGULATION_OF_TELOMERE_MAINTENANCE, GOBP_REGULATION_OF_TRANSLATION, GOBP_REGULATION_OF_TRANSMEMBRANE_RECEPTOR_PROTEIN_SERINE_THREONINE_KINASE_SIGNALING_PATHWAY, GOBP_REGULATION_OF_TRANSMEMBRANE_TRANSPORT, GOBP_REGULATION_OF_TUBE_SIZE, GOBP_RENAL_SYSTEM_DEVELOPMENT, GOBP_RENAL_TUBULE_DEVELOPMENT, GOBP_RESPONSE_TO_BMP, GOBP_RESPONSE_TO_CAMP, GOBP_RESPONSE_TO_INTERLEUKIN_1, GOBP_RESPONSE_TO_LIGHT_STIMULUS, GOBP_RESPONSE_TO_MOLECULE_OF_BACTERIAL_ORIGIN, GOBP_RESPONSE_TO_ORGANOPHOSPHORUS, GOBP_RESPONSE_TO_OXIDATIVE_STRESS, GOBP_RESPONSE_TO_PURINE_CONTAINING_COMPOUND, GOBP_RESPONSE_TO_RADIATION, GOBP_RESPONSE_TO_RETINOIC_ACID, GOBP_RESPONSE_TO_TOPOLOGICALLY_INCORRECT_PROTEIN, GOBP_RESPONSE_TO_TOXIC_SUBSTANCE, GOBP_RESPONSE_TO_UV, GOBP_RESPONSE_TO_XENOBIOTIC_STIMULUS, GOBP_RHYTHMIC_PROCESS, GOBP_RIBOSOME_BIOGENESIS, GOBP_RNA_EXPORT_FROM_NUCLEUS, GOBP_RNA_LOCALIZATION, GOBP_RNA_SPLICING, GOBP_RNA_SPLICING_VIA_TRANSESTERIFICATION_REACTIONS, GOBP_RRNA_METABOLIC_PROCESS, GOBP_RRNA_PROCESSING, GOBP_SENSORY_SYSTEM_DEVELOPMENT, GOBP_SKELETAL_SYSTEM_MORPHOGENESIS, GOBP_SKIN_DEVELOPMENT, GOBP_SMOOTHENED_SIGNALING_PATHWAY, GOBP_SMOOTH_MUSCLE_CELL_DIFFERENTIATION, GOBP_SMOOTH_MUSCLE_CONTRACTION, GOBP_SNRNA_METABOLIC_PROCESS, GOBP_SPHINGOLIPID_BIOSYNTHETIC_PROCESS, GOBP_SPHINGOLIPID_METABOLIC_PROCESS, GOBP_STEM_CELL_DIFFERENTIATION, GOBP_STRIATED_MUSCLE_CELL_DIFFERENTIATION, GOBP_STRIATED_MUSCLE_CONTRACTION, GOBP_SYNAPSE_ASSEMBLY, GOBP_SYNAPTIC_TRANSMISSION_GLUTAMATERGIC, GOBP_SYNCYTIUM_FORMATION, GOBP_TELOMERE_ORGANIZATION, GOBP_TISSUE_HOMEOSTASIS, GOBP_TRANSCRIPTION_ELONGATION_BY_RNA_POLYMERASE_II, GOBP_VACUOLAR_LOCALIZATION, GOBP_VASCULAR_PROCESS_IN_CIRCULATORY_SYSTEM, GOBP_VASOCONSTRICTION, GOBP_WOUND_HEALING, KEGG_FOCAL_ADHESION, KEGG_TGF_BETA_SIGNALING_PATHWAY, REACTOME_ABC_FAMILY_PROTEINS_MEDIATED_TRANSPORT, REACTOME_ABC_TRANSPORTER_DISORDERS, REACTOME_ACTIVATION_OF_APC_C_AND_APC_C_CDC20_MEDIATED_DEGRADATION_OF_MITOTIC_PROTEINS, REACTOME_ACTIVATION_OF_NF_KAPPAB_IN_B_CELLS, REACTOME_ADHERENS_JUNCTIONS_INTERACTIONS, REACTOME_ADIPOGENESIS, REACTOME_AEROBIC_RESPIRATION_AND_RESPIRATORY_ELECTRON_TRANSPORT, REACTOME_AMPK_INDUCED_ERAD_AND_LYSOSOME_MEDIATED_DEGRADATION_OF_PD_L1_CD274, REACTOME_ANTIGEN_PROCESSING_CROSS_PRESENTATION, REACTOME_ANTIGEN_PROCESSING_UBIQUITINATION_PROTEASOME_DEGRADATION, REACTOME_ANTIMICROBIAL_MECHANISM_OF_IFN_STIMULATED_GENES, REACTOME_APC_C_CDH1_MEDIATED_DEGRADATION_OF_CDC20_AND_OTHER_APC_C_CDH1_TARGETED_PROTEINS_IN_LATE_MITOSIS_EARLY_G1, REACTOME_APC_C_MEDIATED_DEGRADATION_OF_CELL_CYCLE_PROTEINS, REACTOME_APOPTOSIS, REACTOME_ASPARAGINE_N_LINKED_GLYCOSYLATION, REACTOME_ASYMMETRIC_LOCALIZATION_OF_PCP_PROTEINS, REACTOME_AUF1_HNRNP_D0_BINDS_AND_DESTABILIZES_MRNA, REACTOME_AUTOPHAGY, REACTOME_BETA_CATENIN_INDEPENDENT_WNT_SIGNALING, REACTOME_CARGO_RECOGNITION_FOR_CLATHRIN_MEDIATED_ENDOCYTOSIS, REACTOME_CDK_MEDIATED_PHOSPHORYLATION_AND_REMOVAL_OF_CDC6, REACTOME_CELLULAR_RESPONSE_TO_CHEMICAL_STRESS, REACTOME_CELLULAR_RESPONSE_TO_HYPOXIA, REACTOME_CELLULAR_RESPONSE_TO_STARVATION, REACTOME_CELLULAR_SENESCENCE, REACTOME_CELL_CELL_COMMUNICATION, REACTOME_CELL_CYCLE_CHECKPOINTS, REACTOME_CELL_JUNCTION_ORGANIZATION, REACTOME_CHROMATIN_ORGANIZATION, REACTOME_CIRCADIAN_CLOCK, REACTOME_CLASS_I_MHC_MEDIATED_ANTIGEN_PROCESSING_PRESENTATION, REACTOME_CLATHRIN_MEDIATED_ENDOCYTOSIS, REACTOME_CLEC7A_DECTIN_1_SIGNALING, REACTOME_CONSTITUTIVE_SIGNALING_BY_LIGAND_RESPONSIVE_EGFR_CANCER_VARIANTS, REACTOME_COPI_DEPENDENT_GOLGI_TO_ER_RETROGRADE_TRAFFIC, REACTOME_COPI_MEDIATED_ANTEROGRADE_TRANSPORT, REACTOME_CO_INHIBITION_BY_PD_1, REACTOME_CYCLIN_A_CDK2_ASSOCIATED_EVENTS_AT_S_PHASE_ENTRY, REACTOME_CYCLIN_D_ASSOCIATED_EVENTS_IN_G1, REACTOME_C_TYPE_LECTIN_RECEPTORS_CLRS, REACTOME_DEACTIVATION_OF_THE_BETA_CATENIN_TRANSACTIVATING_COMPLEX, REACTOME_DECTIN_1_MEDIATED_NONCANONICAL_NF_KB_SIGNALING, REACTOME_DEGRADATION_OF_AXIN, REACTOME_DEGRADATION_OF_BETA_CATENIN_BY_THE_DESTRUCTION_COMPLEX, REACTOME_DEGRADATION_OF_CRY_AND_PER_PROTEINS, REACTOME_DEGRADATION_OF_DVL, REACTOME_DEGRADATION_OF_GLI1_BY_THE_PROTEASOME, REACTOME_DENGUE_VIRUS_GENOME_TRANSLATION_AND_REPLICATION, REACTOME_DENGUE_VIRUS_HOST_INTERACTIONS, REACTOME_DENGUE_VIRUS_INFECTION, REACTOME_DEUBIQUITINATION, REACTOME_DISEASES_ASSOCIATED_WITH_GLYCOSAMINOGLYCAN_METABOLISM, REACTOME_DISEASES_OF_GLYCOSYLATION, REACTOME_DISEASES_OF_METABOLISM, REACTOME_DISEASES_OF_SIGNAL_TRANSDUCTION_BY_GROWTH_FACTOR_RECEPTORS_AND_SECOND_MESSENGERS, REACTOME_DISORDERS_OF_TRANSMEMBRANE_TRANSPORTERS, REACTOME_DNA_DOUBLE_STRAND_BREAK_REPAIR, REACTOME_DNA_REPAIR, REACTOME_DNA_REPLICATION, REACTOME_DNA_REPLICATION_PRE_INITIATION, REACTOME_DOWNSTREAM_SIGNALING_EVENTS_OF_B_CELL_RECEPTOR_BCR, REACTOME_DOWNSTREAM_TCR_SIGNALING, REACTOME_DUAL_INCISION_IN_TC_NER, REACTOME_ECM_PROTEOGLYCANS, REACTOME_EPIGENETIC_REGULATION_OF_GENE_EXPRESSION, REACTOME_ER_TO_GOLGI_ANTEROGRADE_TRANSPORT, REACTOME_EXTRACELLULAR_MATRIX_ORGANIZATION, REACTOME_FANCONI_ANEMIA_PATHWAY, REACTOME_FBXL7_DOWN_REGULATES_AURKA_DURING_MITOTIC_ENTRY_AND_IN_EARLY_MITOSIS, REACTOME_FCERI_MEDIATED_NF_KB_ACTIVATION, REACTOME_FC_EPSILON_RECEPTOR_FCERI_SIGNALING, REACTOME_FORMATION_OF_RNA_POL_II_ELONGATION_COMPLEX, REACTOME_FORMATION_OF_TC_NER_PRE_INCISION_COMPLEX, REACTOME_G1_S_DNA_DAMAGE_CHECKPOINTS, REACTOME_G2_M_CHECKPOINTS, REACTOME_GLYCOSAMINOGLYCAN_METABOLISM, REACTOME_GOLGI_TO_ER_RETROGRADE_TRANSPORT, REACTOME_GSK3B_MEDIATED_PROTEASOMAL_DEGRADATION_OF_PD_L1_CD274, REACTOME_HDR_THROUGH_HOMOLOGOUS_RECOMBINATION_HRR, REACTOME_HEDGEHOG_LIGAND_BIOGENESIS, REACTOME_HEDGEHOG_OFF_STATE, REACTOME_HEDGEHOG_ON_STATE, REACTOME_HH_MUTANTS_ABROGATE_LIGAND_SECRETION, REACTOME_HIV_INFECTION, REACTOME_HIV_LIFE_CYCLE, REACTOME_HIV_TRANSCRIPTION_ELONGATION, REACTOME_HOMOLOGY_DIRECTED_REPAIR, REACTOME_HOST_INTERACTIONS_OF_HIV_FACTORS, REACTOME_INFLUENZA_INFECTION, REACTOME_INFLUENZA_VIRAL_RNA_TRANSCRIPTION_AND_REPLICATION, REACTOME_INTERFERON_ALPHA_BETA_SIGNALING, REACTOME_INTERFERON_SIGNALING, REACTOME_INTERLEUKIN_17_SIGNALING, REACTOME_INTERLEUKIN_1_FAMILY_SIGNALING, REACTOME_INTERLEUKIN_1_SIGNALING, REACTOME_INTERLEUKIN_3_INTERLEUKIN_5_AND_GM_CSF_SIGNALING, REACTOME_INTRACELLULAR_SIGNALING_BY_SECOND_MESSENGERS, REACTOME_INTRA_GOLGI_AND_RETROGRADE_GOLGI_TO_ER_TRAFFIC, REACTOME_ION_CHANNEL_TRANSPORT, REACTOME_ISG15_ANTIVIRAL_MECHANISM, REACTOME_KEAP1_NFE2L2_PATHWAY, REACTOME_L1CAM_INTERACTIONS, REACTOME_MAPK1_MAPK3_SIGNALING, REACTOME_MAPK6_MAPK4_SIGNALING, REACTOME_MAPK_FAMILY_SIGNALING_CASCADES, REACTOME_METABOLISM_OF_AMINO_ACIDS_AND_DERIVATIVES, REACTOME_METABOLISM_OF_CARBOHYDRATES_AND_CARBOHYDRATE_DERIVATIVES, REACTOME_METABOLISM_OF_VITAMINS_AND_COFACTORS, REACTOME_METABOLISM_OF_WATER_SOLUBLE_VITAMINS_AND_COFACTORS, REACTOME_MITOCHONDRIAL_BIOGENESIS, REACTOME_MITOPHAGY, REACTOME_MITOTIC_G1_PHASE_AND_G1_S_TRANSITION, REACTOME_MITOTIC_G2_G2_M_PHASES, REACTOME_MITOTIC_METAPHASE_AND_ANAPHASE, REACTOME_MRNA_3_END_PROCESSING, REACTOME_MRNA_POLYADENYLATION, REACTOME_MRNA_SPLICING, REACTOME_M_PHASE, REACTOME_NEDDYLATION, REACTOME_NEGATIVE_REGULATION_OF_NOTCH4_SIGNALING, REACTOME_NEURONAL_SYSTEM, REACTOME_NOD1_2_SIGNALING_PATHWAY, REACTOME_NONSENSE_MEDIATED_DECAY_NMD, REACTOME_NOTCH3_ACTIVATION_AND_TRANSMISSION_OF_SIGNAL_TO_THE_NUCLEUS, REACTOME_NUCLEAR_EVENTS_MEDIATED_BY_NFE2L2, REACTOME_NUCLEAR_RECEPTOR_TRANSCRIPTION_PATHWAY, REACTOME_NUCLEOTIDE_BINDING_DOMAIN_LEUCINE_RICH_REPEAT_CONTAINING_RECEPTOR_NLR_SIGNALING_PATHWAYS, REACTOME_NUCLEOTIDE_EXCISION_REPAIR, REACTOME_ORC1_REMOVAL_FROM_CHROMATIN, REACTOME_ORGANELLE_BIOGENESIS_AND_MAINTENANCE, REACTOME_P53_DEPENDENT_G1_DNA_DAMAGE_RESPONSE, REACTOME_PCP_CE_PATHWAY, REACTOME_PINK1_PRKN_MEDIATED_MITOPHAGY, REACTOME_POTENTIAL_THERAPEUTICS_FOR_SARS, REACTOME_PROCESSING_OF_CAPPED_INTRON_CONTAINING_PRE_MRNA, REACTOME_PROGRAMMED_CELL_DEATH, REACTOME_PROTEIN_LOCALIZATION, REACTOME_PTEN_REGULATION, REACTOME_REGULATION_OF_APOPTOSIS, REACTOME_REGULATION_OF_CDH1_FUNCTION, REACTOME_REGULATION_OF_EXPRESSION_OF_SLITS_AND_ROBOS, REACTOME_REGULATION_OF_HOMOTYPIC_CELL_CELL_ADHESION, REACTOME_REGULATION_OF_MRNA_STABILITY_BY_PROTEINS_THAT_BIND_AU_RICH_ELEMENTS, REACTOME_REGULATION_OF_PD_L1_CD274_EXPRESSION, REACTOME_REGULATION_OF_PD_L1_CD274_POST_TRANSLATIONAL_MODIFICATION, REACTOME_REGULATION_OF_PLK1_ACTIVITY_AT_G2_M_TRANSITION, REACTOME_REGULATION_OF_PTEN_GENE_TRANSCRIPTION, REACTOME_REGULATION_OF_PTEN_STABILITY_AND_ACTIVITY, REACTOME_REGULATION_OF_RAS_BY_GAPS, REACTOME_REGULATION_OF_RUNX2_EXPRESSION_AND_ACTIVITY, REACTOME_REGULATION_OF_RUNX3_EXPRESSION_AND_ACTIVITY, REACTOME_REGULATION_OF_TP53_ACTIVITY, REACTOME_REGULATION_OF_TP53_ACTIVITY_THROUGH_PHOSPHORYLATION, REACTOME_REGULATION_OF_T_CELL_ACTIVATION_BY_CD28_FAMILY, REACTOME_RESPIRATORY_SYNCYTIAL_VIRUS_INFECTION_PATHWAY, REACTOME_RIBOSOME_ASSOCIATED_QUALITY_CONTROL, REACTOME_RIBOSOME_QUALITY_CONTROL_RQC_COMPLEX_EXTRACTS_AND_DEGRADES_NASCENT_PEPTIDE, REACTOME_RNA_POLYMERASE_II_TRANSCRIBES_SNRNA_GENES, REACTOME_RNA_POLYMERASE_I_TRANSCRIPTION, REACTOME_RNA_POLYMERASE_I_TRANSCRIPTION_INITIATION, REACTOME_RRNA_PROCESSING, REACTOME_RSV_HOST_INTERACTIONS, REACTOME_RUNX1_REGULATES_TRANSCRIPTION_OF_GENES_INVOLVED_IN_DIFFERENTIATION_OF_HSCS, REACTOME_SARS_COV_1_HOST_INTERACTIONS, REACTOME_SARS_COV_1_INFECTION, REACTOME_SARS_COV_2_ACTIVATES_MODULATES_INNATE_AND_ADAPTIVE_IMMUNE_RESPONSES, REACTOME_SARS_COV_2_HOST_INTERACTIONS, REACTOME_SARS_COV_2_INFECTION, REACTOME_SARS_COV_INFECTIONS, REACTOME_SCF_BETA_TRCP_MEDIATED_DEGRADATION_OF_EMI1, REACTOME_SCF_SKP2_MEDIATED_DEGRADATION_OF_P27_P21, REACTOME_SELECTIVE_AUTOPHAGY, REACTOME_SENESCENCE_ASSOCIATED_SECRETORY_PHENOTYPE_SASP, REACTOME_SEPARATION_OF_SISTER_CHROMATIDS, REACTOME_SIGNALING_BY_ALK_IN_CANCER, REACTOME_SIGNALING_BY_CSF1_M_CSF_IN_MYELOID_CELLS, REACTOME_SIGNALING_BY_EGFR, REACTOME_SIGNALING_BY_EGFR_IN_CANCER, REACTOME_SIGNALING_BY_ERBB2, REACTOME_SIGNALING_BY_ERBB4, REACTOME_SIGNALING_BY_FGFR, REACTOME_SIGNALING_BY_FGFR1, REACTOME_SIGNALING_BY_FGFR2, REACTOME_SIGNALING_BY_FGFR3, REACTOME_SIGNALING_BY_FGFR4, REACTOME_SIGNALING_BY_HEDGEHOG, REACTOME_SIGNALING_BY_INTERLEUKINS, REACTOME_SIGNALING_BY_MET, REACTOME_SIGNALING_BY_NOTCH, REACTOME_SIGNALING_BY_NOTCH3, REACTOME_SIGNALING_BY_NOTCH4, REACTOME_SIGNALING_BY_PTK6, REACTOME_SIGNALING_BY_ROBO_RECEPTORS, REACTOME_SIGNALING_BY_TGFB_FAMILY_MEMBERS, REACTOME_SIGNALING_BY_THE_B_CELL_RECEPTOR_BCR, REACTOME_SIGNALING_BY_WNT, REACTOME_SPOP_MEDIATED_PROTEASOMAL_DEGRADATION_OF_PD_L1_CD274, REACTOME_STABILIZATION_OF_P53, REACTOME_STIMULI_SENSING_CHANNELS, REACTOME_SWITCHING_OF_ORIGINS_TO_A_POST_REPLICATIVE_STATE, REACTOME_SYNTHESIS_OF_DNA, REACTOME_S_PHASE, REACTOME_TCF_DEPENDENT_SIGNALING_IN_RESPONSE_TO_WNT, REACTOME_TCR_SIGNALING, REACTOME_THE_ROLE_OF_GTSE1_IN_G2_M_PROGRESSION_AFTER_G2_CHECKPOINT, REACTOME_TNFR2_NON_CANONICAL_NF_KB_PATHWAY, REACTOME_TP53_REGULATES_TRANSCRIPTION_OF_DNA_REPAIR_GENES, REACTOME_TRANSCRIPTIONAL_REGULATION_BY_RUNX1, REACTOME_TRANSCRIPTIONAL_REGULATION_BY_RUNX2, REACTOME_TRANSCRIPTIONAL_REGULATION_BY_RUNX3, REACTOME_TRANSCRIPTIONAL_REGULATION_BY_TP53, REACTOME_TRANSCRIPTION_COUPLED_NUCLEOTIDE_EXCISION_REPAIR_TC_NER, REACTOME_TRANSCRIPTION_OF_THE_HIV_GENOME, REACTOME_TRANSLATION, REACTOME_TRANSPORT_TO_THE_GOLGI_AND_SUBSEQUENT_MODIFICATION, REACTOME_UBIQUITIN_DEPENDENT_DEGRADATION_OF_CYCLIN_D, REACTOME_UBIQUITIN_MEDIATED_DEGRADATION_OF_PHOSPHORYLATED_CDC25A, REACTOME_UB_SPECIFIC_PROCESSING_PROTEASES, REACTOME_UCH_PROTEINASES, REACTOME_VIF_MEDIATED_DEGRADATION_OF_APOBEC3G
1	155058555	chr1_155058555_C_T	C	T	-0.239359	0.0491328	5.95603	ADAM15, ADAR, ASH1L, CHRNB2, CKS1B, CLK2, DCST1, DCST2, DPM3, EFNA1, EFNA3, EFNA4, FDPS, FLAD1, GBA1, HCN3, KCNN3, KRTCAP2, LENEP, MTX1, MUC1, PBXIP1, PKLR, PMVK, PYGO2, RUSC1, SCAMP3, SHC1, SLC50A1, THBS3, TRIM46, UBE2Q1, ZBTB7B	GOBP_ACTION_POTENTIAL, GOBP_ACUTE_INFLAMMATORY_RESPONSE, GOBP_ADAPTIVE_IMMUNE_RESPONSE_BASED_ON_SOMATIC_RECOMBINATION_OF_IMMUNE_RECEPTORS_BUILT_FROM_IMMUNOGLOBULIN_SUPERFAMILY_DOMAINS, GOBP_ADAPTIVE_THERMOGENESIS, GOBP_ADULT_BEHAVIOR, GOBP_ALCOHOL_BIOSYNTHETIC_PROCESS, GOBP_ALCOHOL_METABOLIC_PROCESS, GOBP_ALPHA_BETA_T_CELL_ACTIVATION, GOBP_ALPHA_BETA_T_CELL_DIFFERENTIATION, GOBP_AMIDE_BIOSYNTHETIC_PROCESS, GOBP_AMIDE_TRANSPORT, GOBP_AMINE_METABOLIC_PROCESS, GOBP_AMYLOID_PRECURSOR_PROTEIN_METABOLIC_PROCESS, GOBP_ANATOMICAL_STRUCTURE_MATURATION, GOBP_ANTIGEN_PROCESSING_AND_PRESENTATION, GOBP_ASSOCIATIVE_LEARNING, GOBP_ATP_METABOLIC_PROCESS, GOBP_ATRIOVENTRICULAR_VALVE_DEVELOPMENT, GOBP_AUTOPHAGOSOME_ORGANIZATION, GOBP_AUTOPHAGY_OF_MITOCHONDRION, GOBP_AXONAL_TRANSPORT, GOBP_AXON_EXTENSION, GOBP_AXO_DENDRITIC_TRANSPORT, GOBP_BASE_CONVERSION_OR_SUBSTITUTION_EDITING, GOBP_BIOLOGICAL_PROCESS_INVOLVED_IN_INTRASPECIES_INTERACTION_BETWEEN_ORGANISMS, GOBP_BLOOD_VESSEL_ENDOTHELIAL_CELL_MIGRATION, GOBP_BODY_FLUID_SECRETION, GOBP_BONE_DEVELOPMENT, GOBP_BROWN_FAT_CELL_DIFFERENTIATION, GOBP_B_CELL_ACTIVATION, GOBP_CALCIUM_ION_TRANSPORT, GOBP_CARBOHYDRATE_BIOSYNTHETIC_PROCESS, GOBP_CARBOHYDRATE_CATABOLIC_PROCESS, GOBP_CARBOHYDRATE_DERIVATIVE_CATABOLIC_PROCESS, GOBP_CARBOHYDRATE_DERIVATIVE_TRANSPORT, GOBP_CARBOHYDRATE_TRANSPORT, GOBP_CARDIAC_CONDUCTION, GOBP_CARDIAC_EPITHELIAL_TO_MESENCHYMAL_TRANSITION, GOBP_CARDIAC_MUSCLE_CELL_ACTION_POTENTIAL, GOBP_CARTILAGE_DEVELOPMENT, GOBP_CD4_POSITIVE_ALPHA_BETA_T_CELL_ACTIVATION, GOBP_CELLULAR_COMPONENT_DISASSEMBLY, GOBP_CELLULAR_PROCESS_INVOLVED_IN_REPRODUCTION_IN_MULTICELLULAR_ORGANISM, GOBP_CELLULAR_RESPIRATION, GOBP_CELLULAR_RESPONSE_TO_ALCOHOL, GOBP_CELLULAR_RESPONSE_TO_CAMP, GOBP_CELLULAR_RESPONSE_TO_INSULIN_STIMULUS, GOBP_CELLULAR_RESPONSE_TO_KETONE, GOBP_CELLULAR_RESPONSE_TO_NUTRIENT_LEVELS, GOBP_CELLULAR_RESPONSE_TO_PEPTIDE_HORMONE_STIMULUS, GOBP_CELLULAR_RESPONSE_TO_STARVATION, GOBP_CELL_ACTIVATION_INVOLVED_IN_IMMUNE_RESPONSE, GOBP_CELL_ADHESION_MEDIATED_BY_INTEGRIN, GOBP_CELL_CELL_SIGNALING_INVOLVED_IN_CARDIAC_CONDUCTION, GOBP_CELL_COMMUNICATION_INVOLVED_IN_CARDIAC_CONDUCTION, GOBP_CELL_CYCLE_CHECKPOINT_SIGNALING, GOBP_CELL_CYCLE_G1_S_PHASE_TRANSITION, GOBP_CELL_MATRIX_ADHESION, GOBP_CELL_MATURATION, GOBP_CELL_RECOGNITION, GOBP_CELL_SUBSTRATE_ADHESION, GOBP_CENTRAL_NERVOUS_SYSTEM_NEURON_DIFFERENTIATION, GOBP_CERAMIDE_BIOSYNTHETIC_PROCESS, GOBP_CERAMIDE_METABOLIC_PROCESS, GOBP_CEREBELLAR_CORTEX_DEVELOPMENT, GOBP_CEREBELLAR_CORTEX_FORMATION, GOBP_CEREBELLAR_CORTEX_MORPHOGENESIS, GOBP_CHEMICAL_SYNAPTIC_TRANSMISSION_POSTSYNAPTIC, GOBP_CILIUM_MOVEMENT, GOBP_CILIUM_OR_FLAGELLUM_DEPENDENT_CELL_MOTILITY, GOBP_CIRCADIAN_RHYTHM, GOBP_COGNITION, GOBP_CONNECTIVE_TISSUE_DEVELOPMENT, GOBP_CYTOSKELETON_DEPENDENT_INTRACELLULAR_TRANSPORT, GOBP_CYTOSOLIC_TRANSPORT, GOBP_DEFENSE_RESPONSE_TO_BACTERIUM, GOBP_DEFENSE_RESPONSE_TO_VIRUS, GOBP_DENDRITE_DEVELOPMENT, GOBP_DENDRITE_MORPHOGENESIS, GOBP_DENDRITIC_SPINE_DEVELOPMENT, GOBP_DEVELOPMENTAL_CELL_GROWTH, GOBP_DEVELOPMENTAL_GROWTH_INVOLVED_IN_MORPHOGENESIS, GOBP_DEVELOPMENTAL_MATURATION, GOBP_DEVELOPMENT_OF_PRIMARY_SEXUAL_CHARACTERISTICS, GOBP_DNA_DAMAGE_RESPONSE_SIGNAL_TRANSDUCTION_BY_P53_CLASS_MEDIATOR, GOBP_EMBRYONIC_ORGAN_DEVELOPMENT, GOBP_EMBRYONIC_ORGAN_MORPHOGENESIS, GOBP_EMBRYO_IMPLANTATION, GOBP_ENDOTHELIAL_CELL_MIGRATION, GOBP_EPHRIN_RECEPTOR_SIGNALING_PATHWAY, GOBP_EPIDERMIS_DEVELOPMENT, GOBP_EPITHELIAL_TO_MESENCHYMAL_TRANSITION, GOBP_ERBB_SIGNALING_PATHWAY, GOBP_ERYTHROCYTE_HOMEOSTASIS, GOBP_ESTABLISHMENT_OF_ORGANELLE_LOCALIZATION, GOBP_ESTABLISHMENT_OF_PROTEIN_LOCALIZATION_TO_MEMBRANE, GOBP_ESTABLISHMENT_OF_PROTEIN_LOCALIZATION_TO_MITOCHONDRIAL_MEMBRANE, GOBP_ESTABLISHMENT_OF_PROTEIN_LOCALIZATION_TO_MITOCHONDRION, GOBP_ESTABLISHMENT_OF_PROTEIN_LOCALIZATION_TO_ORGANELLE, GOBP_EXOCYTOSIS, GOBP_EXTERNAL_ENCAPSULATING_STRUCTURE_ORGANIZATION, GOBP_EXTRACELLULAR_MATRIX_DISASSEMBLY, GOBP_FAT_CELL_DIFFERENTIATION, GOBP_FEEDING_BEHAVIOR, GOBP_FERTILIZATION, GOBP_FOREBRAIN_DEVELOPMENT, GOBP_GENERATION_OF_PRECURSOR_METABOLITES_AND_ENERGY, GOBP_GLAND_DEVELOPMENT, GOBP_GLIAL_CELL_DIFFERENTIATION, GOBP_GLIAL_CELL_PROLIFERATION, GOBP_GLIOGENESIS, GOBP_GLUCOSE_METABOLIC_PROCESS, GOBP_GLYCOLIPID_BIOSYNTHETIC_PROCESS, GOBP_GLYCOPROTEIN_BIOSYNTHETIC_PROCESS, GOBP_GLYCOPROTEIN_METABOLIC_PROCESS, GOBP_GLYCOSPHINGOLIPID_METABOLIC_PROCESS, GOBP_GOLGI_VESICLE_TRANSPORT, GOBP_HEART_MORPHOGENESIS, GOBP_HEART_PROCESS, GOBP_HEART_VALVE_DEVELOPMENT, GOBP_HEART_VALVE_MORPHOGENESIS, GOBP_HINDBRAIN_DEVELOPMENT, GOBP_HINDBRAIN_MORPHOGENESIS, GOBP_HOMEOSTASIS_OF_NUMBER_OF_CELLS, GOBP_HORMONE_TRANSPORT, GOBP_IMMUNE_SYSTEM_DEVELOPMENT, GOBP_IMPORT_ACROSS_PLASMA_MEMBRANE, GOBP_IMPORT_INTO_NUCLEUS, GOBP_INORGANIC_ION_IMPORT_ACROSS_PLASMA_MEMBRANE, GOBP_INSULIN_LIKE_GROWTH_FACTOR_RECEPTOR_SIGNALING_PATHWAY, GOBP_INSULIN_RECEPTOR_SIGNALING_PATHWAY, GOBP_INTEGRIN_MEDIATED_SIGNALING_PATHWAY, GOBP_INTERFERON_MEDIATED_SIGNALING_PATHWAY, GOBP_INTERLEUKIN_6_PRODUCTION, GOBP_INTRINSIC_APOPTOTIC_SIGNALING_PATHWAY, GOBP_INTRINSIC_APOPTOTIC_SIGNALING_PATHWAY_IN_RESPONSE_TO_DNA_DAMAGE, GOBP_ISOPRENOID_BIOSYNTHETIC_PROCESS, GOBP_ISOPRENOID_METABOLIC_PROCESS, GOBP_LACTATION, GOBP_LEARNING, GOBP_LEARNING_OR_MEMORY, GOBP_LEUKOCYTE_CELL_CELL_ADHESION, GOBP_LEUKOCYTE_MIGRATION, GOBP_LEUKOCYTE_PROLIFERATION, GOBP_LIPID_CATABOLIC_PROCESS, GOBP_LIPOSACCHARIDE_METABOLIC_PROCESS, GOBP_LOCOMOTORY_BEHAVIOR, GOBP_LYMPHOCYTE_ACTIVATION_INVOLVED_IN_IMMUNE_RESPONSE, GOBP_LYMPHOCYTE_DIFFERENTIATION, GOBP_LYMPHOCYTE_MIGRATION, GOBP_LYTIC_VACUOLE_ORGANIZATION, GOBP_MACROAUTOPHAGY, GOBP_MACROPHAGE_DIFFERENTIATION, GOBP_MACROPHAGE_PROLIFERATION, GOBP_MALE_SEX_DIFFERENTIATION, GOBP_MAMMARY_GLAND_DEVELOPMENT, GOBP_MATING_BEHAVIOR, GOBP_MEMBRANE_DEPOLARIZATION, GOBP_MEMBRANE_FUSION, GOBP_MEMBRANE_LIPID_BIOSYNTHETIC_PROCESS, GOBP_MEMBRANE_LIPID_METABOLIC_PROCESS, GOBP_MEMORY, GOBP_MESENCHYMAL_CELL_DIFFERENTIATION, GOBP_MESENCHYME_DEVELOPMENT, GOBP_METENCEPHALON_DEVELOPMENT, GOBP_METHYLATION, GOBP_MICROTUBULE_BASED_TRANSPORT, GOBP_MICROTUBULE_BUNDLE_FORMATION, GOBP_MITOCHONDRIAL_MEMBRANE_ORGANIZATION, GOBP_MITOCHONDRION_ORGANIZATION, GOBP_MITOPHAGY, GOBP_MITOTIC_CELL_CYCLE_CHECKPOINT_SIGNALING, GOBP_MITOTIC_CELL_CYCLE_PHASE_TRANSITION, GOBP_MONOCARBOXYLIC_ACID_BIOSYNTHETIC_PROCESS, GOBP_MONONUCLEAR_CELL_MIGRATION, GOBP_MONOSACCHARIDE_BIOSYNTHETIC_PROCESS, GOBP_MONOSACCHARIDE_METABOLIC_PROCESS, GOBP_MONOSACCHARIDE_TRANSMEMBRANE_TRANSPORT, GOBP_MULTI_MULTICELLULAR_ORGANISM_PROCESS, GOBP_MUSCLE_CONTRACTION, GOBP_MYELOID_CELL_DIFFERENTIATION, GOBP_MYELOID_CELL_HOMEOSTASIS, GOBP_MYELOID_LEUKOCYTE_DIFFERENTIATION, GOBP_NEGATIVE_REGULATION_OF_APOPTOTIC_SIGNALING_PATHWAY, GOBP_NEGATIVE_REGULATION_OF_CARBOHYDRATE_METABOLIC_PROCESS, GOBP_NEGATIVE_REGULATION_OF_CATALYTIC_ACTIVITY, GOBP_NEGATIVE_REGULATION_OF_CELL_ACTIVATION, GOBP_NEGATIVE_REGULATION_OF_CELL_ADHESION, GOBP_NEGATIVE_REGULATION_OF_CELL_ADHESION_MEDIATED_BY_INTEGRIN, GOBP_NEGATIVE_REGULATION_OF_CELL_CELL_ADHESION, GOBP_NEGATIVE_REGULATION_OF_CELL_CYCLE, GOBP_NEGATIVE_REGULATION_OF_CELL_CYCLE_G1_S_PHASE_TRANSITION, GOBP_NEGATIVE_REGULATION_OF_CELL_CYCLE_PROCESS, GOBP_NEGATIVE_REGULATION_OF_CELL_DEVELOPMENT, GOBP_NEGATIVE_REGULATION_OF_CELL_GROWTH, GOBP_NEGATIVE_REGULATION_OF_CELL_PROJECTION_ORGANIZATION, GOBP_NEGATIVE_REGULATION_OF_CELL_SUBSTRATE_ADHESION, GOBP_NEGATIVE_REGULATION_OF_CYTOKINE_PRODUCTION, GOBP_NEGATIVE_REGULATION_OF_DEFENSE_RESPONSE, GOBP_NEGATIVE_REGULATION_OF_DEVELOPMENTAL_GROWTH, GOBP_NEGATIVE_REGULATION_OF_GROWTH, GOBP_NEGATIVE_REGULATION_OF_IMMUNE_EFFECTOR_PROCESS, GOBP_NEGATIVE_REGULATION_OF_IMMUNE_RESPONSE, GOBP_NEGATIVE_REGULATION_OF_INFLAMMATORY_RESPONSE, GOBP_NEGATIVE_REGULATION_OF_INNATE_IMMUNE_RESPONSE, GOBP_NEGATIVE_REGULATION_OF_INTRINSIC_APOPTOTIC_SIGNALING_PATHWAY, GOBP_NEGATIVE_REGULATION_OF_LEUKOCYTE_CELL_CELL_ADHESION, GOBP_NEGATIVE_REGULATION_OF_LOCOMOTION, GOBP_NEGATIVE_REGULATION_OF_LYMPHOCYTE_ACTIVATION, GOBP_NEGATIVE_REGULATION_OF_MAPK_CASCADE, GOBP_NEGATIVE_REGULATION_OF_MITOTIC_CELL_CYCLE, GOBP_NEGATIVE_REGULATION_OF_MITOTIC_CELL_CYCLE_PHASE_TRANSITION, GOBP_NEGATIVE_REGULATION_OF_MOLECULAR_FUNCTION, GOBP_NEGATIVE_REGULATION_OF_NERVOUS_SYSTEM_DEVELOPMENT, GOBP_NEGATIVE_REGULATION_OF_NEURON_APOPTOTIC_PROCESS, GOBP_NEGATIVE_REGULATION_OF_NEURON_PROJECTION_DEVELOPMENT, GOBP_NEGATIVE_REGULATION_OF_PHOSPHORUS_METABOLIC_PROCESS, GOBP_NEGATIVE_REGULATION_OF_PROTEIN_CONTAINING_COMPLEX_ASSEMBLY, GOBP_NEGATIVE_REGULATION_OF_PROTEIN_MODIFICATION_PROCESS, GOBP_NEGATIVE_REGULATION_OF_PROTEOLYSIS, GOBP_NEGATIVE_REGULATION_OF_RESPONSE_TO_BIOTIC_STIMULUS, GOBP_NEGATIVE_REGULATION_OF_RESPONSE_TO_CYTOKINE_STIMULUS, GOBP_NEGATIVE_REGULATION_OF_RESPONSE_TO_EXTERNAL_STIMULUS, GOBP_NEGATIVE_REGULATION_OF_SMALL_MOLECULE_METABOLIC_PROCESS, GOBP_NEGATIVE_REGULATION_OF_VASCULATURE_DEVELOPMENT, GOBP_NEURAL_NUCLEUS_DEVELOPMENT, GOBP_NEUROMUSCULAR_PROCESS, GOBP_NEURON_APOPTOTIC_PROCESS, GOBP_NEURON_MIGRATION, GOBP_NEURON_PROJECTION_EXTENSION, GOBP_NEURON_PROJECTION_GUIDANCE, GOBP_NEURON_PROJECTION_ORGANIZATION, GOBP_NUCLEAR_EXPORT, GOBP_NUCLEAR_TRANSPORT, GOBP_NUCLEOSIDE_DIPHOSPHATE_CATABOLIC_PROCESS, GOBP_NUCLEOSIDE_DIPHOSPHATE_METABOLIC_PROCESS, GOBP_NUCLEOSIDE_PHOSPHATE_BIOSYNTHETIC_PROCESS, GOBP_NUCLEOSIDE_PHOSPHATE_CATABOLIC_PROCESS, GOBP_NUCLEOSIDE_TRIPHOSPHATE_METABOLIC_PROCESS, GOBP_NUCLEOTIDE_BIOSYNTHETIC_PROCESS, GOBP_NUTRIENT_STORAGE, GOBP_ORGANELLE_TRANSPORT_ALONG_MICROTUBULE, GOBP_ORGANIC_ACID_BIOSYNTHETIC_PROCESS, GOBP_ORGANIC_HYDROXY_COMPOUND_TRANSPORT, GOBP_ORGANOPHOSPHATE_CATABOLIC_PROCESS, GOBP_ORGAN_GROWTH, GOBP_OSSIFICATION, GOBP_OSTEOBLAST_DIFFERENTIATION, GOBP_OUTER_MITOCHONDRIAL_MEMBRANE_ORGANIZATION, GOBP_PEPTIDE_TRANSPORT, GOBP_PHENOL_CONTAINING_COMPOUND_METABOLIC_PROCESS, GOBP_PHOSPHOLIPID_BIOSYNTHETIC_PROCESS, GOBP_PHOSPHOLIPID_METABOLIC_PROCESS, GOBP_PLACENTA_DEVELOPMENT, GOBP_PLASMA_MEMBRANE_FUSION, GOBP_PLASMA_MEMBRANE_ORGANIZATION, GOBP_POSITIVE_REGULATION_OF_AUTOPHAGY, GOBP_POSITIVE_REGULATION_OF_CELL_ACTIVATION, GOBP_POSITIVE_REGULATION_OF_CELL_ADHESION, GOBP_POSITIVE_REGULATION_OF_CELL_CELL_ADHESION, GOBP_POSITIVE_REGULATION_OF_CELL_DEVELOPMENT, GOBP_POSITIVE_REGULATION_OF_COLD_INDUCED_THERMOGENESIS, GOBP_POSITIVE_REGULATION_OF_FAT_CELL_DIFFERENTIATION, GOBP_POSITIVE_REGULATION_OF_HEMOPOIESIS, GOBP_POSITIVE_REGULATION_OF_INTRACELLULAR_TRANSPORT, GOBP_POSITIVE_REGULATION_OF_LEUKOCYTE_CELL_CELL_ADHESION, GOBP_POSITIVE_REGULATION_OF_LYMPHOCYTE_DIFFERENTIATION, GOBP_POSITIVE_REGULATION_OF_MACROAUTOPHAGY, GOBP_POSITIVE_REGULATION_OF_MAPK_CASCADE, GOBP_POSITIVE_REGULATION_OF_PROTEASOMAL_PROTEIN_CATABOLIC_PROCESS, GOBP_POSITIVE_REGULATION_OF_PROTEIN_CATABOLIC_PROCESS, GOBP_POSITIVE_REGULATION_OF_PROTEOLYSIS, GOBP_POSITIVE_REGULATION_OF_PROTEOLYSIS_INVOLVED_IN_PROTEIN_CATABOLIC_PROCESS, GOBP_POSITIVE_REGULATION_OF_SECRETION, GOBP_POSITIVE_REGULATION_OF_UBIQUITIN_DEPENDENT_PROTEIN_CATABOLIC_PROCESS, GOBP_POSITIVE_REGULATION_OF_WNT_SIGNALING_PATHWAY, GOBP_POSTSYNAPSE_ORGANIZATION, GOBP_POST_EMBRYONIC_DEVELOPMENT, GOBP_POST_GOLGI_VESICLE_MEDIATED_TRANSPORT, GOBP_POTASSIUM_ION_IMPORT_ACROSS_PLASMA_MEMBRANE, GOBP_POTASSIUM_ION_TRANSPORT, GOBP_PROTEIN_EXPORT_FROM_NUCLEUS, GOBP_PROTEIN_INSERTION_INTO_MEMBRANE, GOBP_PROTEIN_LOCALIZATION_TO_EXTRACELLULAR_REGION, GOBP_PROTEIN_LOCALIZATION_TO_MITOCHONDRION, GOBP_PROTEIN_LOCALIZATION_TO_NUCLEUS, GOBP_PROTEIN_N_LINKED_GLYCOSYLATION, GOBP_PROTEIN_O_LINKED_GLYCOSYLATION, GOBP_PROTEIN_POLYUBIQUITINATION, GOBP_PROTEIN_RNA_COMPLEX_ORGANIZATION, GOBP_PROTEIN_STABILIZATION, GOBP_PURINE_CONTAINING_COMPOUND_CATABOLIC_PROCESS, GOBP_PYRIDINE_CONTAINING_COMPOUND_CATABOLIC_PROCESS, GOBP_PYRIDINE_CONTAINING_COMPOUND_METABOLIC_PROCESS, GOBP_PYRUVATE_METABOLIC_PROCESS, GOBP_REACTIVE_OXYGEN_SPECIES_METABOLIC_PROCESS, GOBP_REGENERATION, GOBP_REGULATION_OF_ACTION_POTENTIAL, GOBP_REGULATION_OF_ADAPTIVE_IMMUNE_RESPONSE, GOBP_REGULATION_OF_AMIDE_METABOLIC_PROCESS, GOBP_REGULATION_OF_AMINE_METABOLIC_PROCESS, GOBP_REGULATION_OF_APOPTOTIC_SIGNALING_PATHWAY, GOBP_REGULATION_OF_AUTOPHAGY, GOBP_REGULATION_OF_AUTOPHAGY_OF_MITOCHONDRION, GOBP_REGULATION_OF_BEHAVIOR, GOBP_REGULATION_OF_BLOOD_CIRCULATION, GOBP_REGULATION_OF_BODY_FLUID_LEVELS, GOBP_REGULATION_OF_BROWN_FAT_CELL_DIFFERENTIATION, GOBP_REGULATION_OF_CARBOHYDRATE_BIOSYNTHETIC_PROCESS, GOBP_REGULATION_OF_CARBOHYDRATE_METABOLIC_PROCESS, GOBP_REGULATION_OF_CARDIAC_MUSCLE_CELL_ACTION_POTENTIAL, GOBP_REGULATION_OF_CELLULAR_COMPONENT_SIZE, GOBP_REGULATION_OF_CELLULAR_RESPONSE_TO_INSULIN_STIMULUS, GOBP_REGULATION_OF_CELL_ADHESION_MEDIATED_BY_INTEGRIN, GOBP_REGULATION_OF_CELL_CYCLE_G1_S_PHASE_TRANSITION, GOBP_REGULATION_OF_CELL_CYCLE_PHASE_TRANSITION, GOBP_REGULATION_OF_CELL_GROWTH, GOBP_REGULATION_OF_CELL_JUNCTION_ASSEMBLY, GOBP_REGULATION_OF_CELL_MATRIX_ADHESION, GOBP_REGULATION_OF_CELL_SUBSTRATE_ADHESION, GOBP_REGULATION_OF_CIRCADIAN_RHYTHM, GOBP_REGULATION_OF_DENDRITE_DEVELOPMENT, GOBP_REGULATION_OF_DENDRITE_MORPHOGENESIS, GOBP_REGULATION_OF_DEVELOPMENTAL_GROWTH, GOBP_REGULATION_OF_ENDOTHELIAL_CELL_MIGRATION, GOBP_REGULATION_OF_EPITHELIAL_TO_MESENCHYMAL_TRANSITION, GOBP_REGULATION_OF_FAT_CELL_DIFFERENTIATION, GOBP_REGULATION_OF_GLUCONEOGENESIS, GOBP_REGULATION_OF_GLUCOSE_METABOLIC_PROCESS, GOBP_REGULATION_OF_HEART_CONTRACTION, GOBP_REGULATION_OF_HEART_RATE, GOBP_REGULATION_OF_HEART_RATE_BY_CARDIAC_CONDUCTION, GOBP_REGULATION_OF_HEMOPOIESIS, GOBP_REGULATION_OF_IMMUNE_EFFECTOR_PROCESS, GOBP_REGULATION_OF_INFLAMMATORY_RESPONSE, GOBP_REGULATION_OF_INTRACELLULAR_TRANSPORT, GOBP_REGULATION_OF_INTRINSIC_APOPTOTIC_SIGNALING_PATHWAY, GOBP_REGULATION_OF_KINASE_ACTIVITY, GOBP_REGULATION_OF_LEUKOCYTE_DIFFERENTIATION, GOBP_REGULATION_OF_LEUKOCYTE_PROLIFERATION, GOBP_REGULATION_OF_LYMPHOCYTE_DIFFERENTIATION, GOBP_REGULATION_OF_MACROAUTOPHAGY, GOBP_REGULATION_OF_MEMBRANE_DEPOLARIZATION, GOBP_REGULATION_OF_MEMBRANE_POTENTIAL, GOBP_REGULATION_OF_MICROTUBULE_BASED_MOVEMENT, GOBP_REGULATION_OF_MICROTUBULE_BASED_PROCESS, GOBP_REGULATION_OF_MITOTIC_CELL_CYCLE_PHASE_TRANSITION, GOBP_REGULATION_OF_NERVOUS_SYSTEM_DEVELOPMENT, GOBP_REGULATION_OF_NERVOUS_SYSTEM_PROCESS, GOBP_REGULATION_OF_NEUROGENESIS, GOBP_REGULATION_OF_NEURON_APOPTOTIC_PROCESS, GOBP_REGULATION_OF_NEURON_PROJECTION_DEVELOPMENT, GOBP_REGULATION_OF_PHOSPHORYLATION, GOBP_REGULATION_OF_POSTSYNAPSE_ORGANIZATION, GOBP_REGULATION_OF_POSTSYNAPTIC_MEMBRANE_POTENTIAL, GOBP_REGULATION_OF_PROTEASOMAL_UBIQUITIN_DEPENDENT_PROTEIN_CATABOLIC_PROCESS, GOBP_REGULATION_OF_PROTEIN_CATABOLIC_PROCESS, GOBP_REGULATION_OF_PROTEIN_CONTAINING_COMPLEX_ASSEMBLY, GOBP_REGULATION_OF_PROTEIN_STABILITY, GOBP_REGULATION_OF_PROTEOLYSIS, GOBP_REGULATION_OF_PROTEOLYSIS_INVOLVED_IN_PROTEIN_CATABOLIC_PROCESS, GOBP_REGULATION_OF_RESPONSE_TO_CYTOKINE_STIMULUS, GOBP_REGULATION_OF_RNA_SPLICING, GOBP_REGULATION_OF_SIGNAL_TRANSDUCTION_BY_P53_CLASS_MEDIATOR, GOBP_REGULATION_OF_SMALL_MOLECULE_METABOLIC_PROCESS, GOBP_REGULATION_OF_SYNAPSE_ASSEMBLY, GOBP_REGULATION_OF_SYNAPSE_STRUCTURE_OR_ACTIVITY, GOBP_REGULATION_OF_TRANSFERASE_ACTIVITY, GOBP_REGULATION_OF_T_CELL_ACTIVATION, GOBP_REGULATION_OF_UBIQUITIN_DEPENDENT_PROTEIN_CATABOLIC_PROCESS, GOBP_REGULATION_OF_VASCULATURE_DEVELOPMENT, GOBP_REGULATION_OF_VIRAL_GENOME_REPLICATION, GOBP_REGULATION_OF_VIRAL_LIFE_CYCLE, GOBP_REGULATION_OF_VIRAL_PROCESS, GOBP_REGULATION_OF_WNT_SIGNALING_PATHWAY, GOBP_RENAL_SYSTEM_PROCESS, GOBP_REPRODUCTIVE_BEHAVIOR, GOBP_REPRODUCTIVE_SYSTEM_DEVELOPMENT, GOBP_RESPONSE_TO_ALCOHOL, GOBP_RESPONSE_TO_ATP, GOBP_RESPONSE_TO_CAMP, GOBP_RESPONSE_TO_CARBOHYDRATE, GOBP_RESPONSE_TO_ESTROGEN, GOBP_RESPONSE_TO_INSULIN, GOBP_RESPONSE_TO_IONIZING_RADIATION, GOBP_RESPONSE_TO_KETONE, GOBP_RESPONSE_TO_LIGHT_STIMULUS, GOBP_RESPONSE_TO_METAL_ION, GOBP_RESPONSE_TO_MONOSACCHARIDE, GOBP_RESPONSE_TO_NUTRIENT, GOBP_RESPONSE_TO_ORGANOPHOSPHORUS, GOBP_RESPONSE_TO_OXYGEN_LEVELS, GOBP_RESPONSE_TO_PEPTIDE_HORMONE, GOBP_RESPONSE_TO_PHORBOL_13_ACETATE_12_MYRISTATE, GOBP_RESPONSE_TO_PURINE_CONTAINING_COMPOUND, GOBP_RESPONSE_TO_RADIATION, GOBP_RESPONSE_TO_STARVATION, GOBP_RESPONSE_TO_STEROID_HORMONE, GOBP_RESPONSE_TO_TUMOR_NECROSIS_FACTOR, GOBP_RESPONSE_TO_TYPE_I_INTERFERON, GOBP_RESPONSE_TO_VIRUS, GOBP_RHYTHMIC_BEHAVIOR, GOBP_RHYTHMIC_PROCESS, GOBP_RIBONUCLEOTIDE_CATABOLIC_PROCESS, GOBP_RIBOSE_PHOSPHATE_METABOLIC_PROCESS, GOBP_RNA_MODIFICATION, GOBP_RNA_SPLICING, GOBP_SA_NODE_CELL_TO_ATRIAL_CARDIAC_MUSCLE_CELL_COMMUNICATION, GOBP_SENSORY_PERCEPTION_OF_MECHANICAL_STIMULUS, GOBP_SENSORY_PERCEPTION_OF_PAIN, GOBP_SENSORY_SYSTEM_DEVELOPMENT, GOBP_SEX_DIFFERENTIATION, GOBP_SIGNAL_TRANSDUCTION_BY_P53_CLASS_MEDIATOR, GOBP_SIGNAL_TRANSDUCTION_IN_RESPONSE_TO_DNA_DAMAGE, GOBP_SINGLE_FERTILIZATION, GOBP_SKELETAL_SYSTEM_MORPHOGENESIS, GOBP_SKIN_DEVELOPMENT, GOBP_SKIN_EPIDERMIS_DEVELOPMENT, GOBP_SMOOTH_MUSCLE_CONTRACTION, GOBP_SODIUM_ION_TRANSMEMBRANE_TRANSPORT, GOBP_SODIUM_ION_TRANSPORT, GOBP_SPHINGOLIPID_BIOSYNTHETIC_PROCESS, GOBP_SPHINGOLIPID_METABOLIC_PROCESS, GOBP_STEROID_BIOSYNTHETIC_PROCESS, GOBP_STEROID_METABOLIC_PROCESS, GOBP_STEROL_METABOLIC_PROCESS, GOBP_SUBSTRATE_ADHESION_DEPENDENT_CELL_SPREADING, GOBP_SULFUR_COMPOUND_METABOLIC_PROCESS, GOBP_SYNAPSE_ASSEMBLY, GOBP_SYNAPTIC_VESICLE_LOCALIZATION, GOBP_SYNAPTIC_VESICLE_TRANSPORT, GOBP_TEMPERATURE_HOMEOSTASIS, GOBP_TERPENOID_BIOSYNTHETIC_PROCESS, GOBP_TISSUE_REGENERATION, GOBP_TOR_SIGNALING, GOBP_TRANSMISSION_OF_NERVE_IMPULSE, GOBP_TYPE_I_INTERFERON_MEDIATED_SIGNALING_PATHWAY, GOBP_T_CELL_ACTIVATION_INVOLVED_IN_IMMUNE_RESPONSE, GOBP_T_CELL_DIFFERENTIATION, GOBP_T_CELL_DIFFERENTIATION_INVOLVED_IN_IMMUNE_RESPONSE, GOBP_T_CELL_DIFFERENTIATION_IN_THYMUS, GOBP_T_CELL_PROLIFERATION, GOBP_T_HELPER_17_TYPE_IMMUNE_RESPONSE, GOBP_VACUOLE_ORGANIZATION, GOBP_VESICLE_CYTOSKELETAL_TRAFFICKING, GOBP_VESICLE_LOCALIZATION, GOBP_VESICLE_TRANSPORT_ALONG_MICROTUBULE, GOBP_VIRAL_GENOME_REPLICATION, GOBP_VIRAL_LIFE_CYCLE, GOBP_VIRAL_PROCESS, GOBP_VISUAL_BEHAVIOR, GOBP_WNT_SIGNALING_PATHWAY, KEGG_AXON_GUIDANCE, KEGG_CHEMOKINE_SIGNALING_PATHWAY, KEGG_CHRONIC_MYELOID_LEUKEMIA, KEGG_ERBB_SIGNALING_PATHWAY, KEGG_FOCAL_ADHESION, KEGG_GLIOMA, KEGG_GLYCOLYSIS_GLUCONEOGENESIS, KEGG_INSULIN_SIGNALING_PATHWAY, KEGG_LYSOSOME, KEGG_NATURAL_KILLER_CELL_MEDIATED_CYTOTOXICITY, KEGG_NEUROACTIVE_LIGAND_RECEPTOR_INTERACTION, KEGG_NEUROTROPHIN_SIGNALING_PATHWAY, KEGG_PATHWAYS_IN_CANCER, KEGG_PURINE_METABOLISM, KEGG_SMALL_CELL_LUNG_CANCER, KEGG_TGF_BETA_SIGNALING_PATHWAY, KEGG_TIGHT_JUNCTION, REACTOME_ACTIVATION_OF_GENE_EXPRESSION_BY_SREBF_SREBP, REACTOME_AEROBIC_RESPIRATION_AND_RESPIRATORY_ELECTRON_TRANSPORT, REACTOME_ANTIGEN_PROCESSING_UBIQUITINATION_PROTEASOME_DEGRADATION, REACTOME_ANTIMICROBIAL_MECHANISM_OF_IFN_STIMULATED_GENES, REACTOME_ASPARAGINE_N_LINKED_GLYCOSYLATION, REACTOME_BIOSYNTHESIS_OF_THE_N_GLYCAN_PRECURSOR_DOLICHOL_LIPID_LINKED_OLIGOSACCHARIDE_LLO_AND_TRANSFER_TO_A_NASCENT_PROTEIN, REACTOME_CELL_SURFACE_INTERACTIONS_AT_THE_VASCULAR_WALL, REACTOME_CHROMATIN_ORGANIZATION, REACTOME_CLASS_I_MHC_MEDIATED_ANTIGEN_PROCESSING_PRESENTATION, REACTOME_CONSTITUTIVE_SIGNALING_BY_EGFRVIII, REACTOME_CONSTITUTIVE_SIGNALING_BY_LIGAND_RESPONSIVE_EGFR_CANCER_VARIANTS, REACTOME_CYCLIN_A_CDK2_ASSOCIATED_EVENTS_AT_S_PHASE_ENTRY, REACTOME_CYCLIN_D_ASSOCIATED_EVENTS_IN_G1, REACTOME_C_TYPE_LECTIN_RECEPTORS_CLRS, REACTOME_DAP12_INTERACTIONS, REACTOME_DAP12_SIGNALING, REACTOME_DEACTIVATION_OF_THE_BETA_CATENIN_TRANSACTIVATING_COMPLEX, REACTOME_DEGRADATION_OF_THE_EXTRACELLULAR_MATRIX, REACTOME_DENGUE_VIRUS_GENOME_TRANSLATION_AND_REPLICATION, REACTOME_DENGUE_VIRUS_INFECTION, REACTOME_DEVELOPMENTAL_CELL_LINEAGES, REACTOME_DISEASES_OF_GLYCOSYLATION, REACTOME_DISEASES_OF_METABOLISM, REACTOME_DISEASES_OF_SIGNAL_TRANSDUCTION_BY_GROWTH_FACTOR_RECEPTORS_AND_SECOND_MESSENGERS, REACTOME_DOWNSTREAM_SIGNALING_OF_ACTIVATED_FGFR1, REACTOME_DOWNSTREAM_SIGNALING_OF_ACTIVATED_FGFR2, REACTOME_DOWNSTREAM_SIGNALING_OF_ACTIVATED_FGFR3, REACTOME_DOWNSTREAM_SIGNALING_OF_ACTIVATED_FGFR4, REACTOME_EPHA_MEDIATED_GROWTH_CONE_COLLAPSE, REACTOME_EPH_EPHRIN_MEDIATED_REPULSION_OF_CELLS, REACTOME_EPH_EPHRIN_SIGNALING, REACTOME_ESR_MEDIATED_SIGNALING, REACTOME_EXTRACELLULAR_MATRIX_ORGANIZATION, REACTOME_EXTRA_NUCLEAR_ESTROGEN_SIGNALING, REACTOME_FC_EPSILON_RECEPTOR_FCERI_SIGNALING, REACTOME_GLUCOSE_METABOLISM, REACTOME_INTERFERON_ALPHA_BETA_SIGNALING, REACTOME_INTERFERON_GAMMA_SIGNALING, REACTOME_INTERFERON_SIGNALING, REACTOME_INTERLEUKIN_3_INTERLEUKIN_5_AND_GM_CSF_SIGNALING, REACTOME_INTERLEUKIN_4_AND_INTERLEUKIN_13_SIGNALING, REACTOME_IRE1ALPHA_ACTIVATES_CHAPERONES, REACTOME_MAPK1_MAPK3_SIGNALING, REACTOME_MAPK_FAMILY_SIGNALING_CASCADES, REACTOME_METABOLISM_OF_CARBOHYDRATES_AND_CARBOHYDRATE_DERIVATIVES, REACTOME_METABOLISM_OF_STEROIDS, REACTOME_METABOLISM_OF_VITAMINS_AND_COFACTORS, REACTOME_METABOLISM_OF_WATER_SOLUBLE_VITAMINS_AND_COFACTORS, REACTOME_MITOCHONDRIAL_BIOGENESIS, REACTOME_MITOCHONDRIAL_PROTEIN_IMPORT, REACTOME_MITOTIC_G1_PHASE_AND_G1_S_TRANSITION, REACTOME_MRNA_EDITING, REACTOME_NEURONAL_SYSTEM, REACTOME_NEUROTRANSMITTER_RECEPTORS_AND_POSTSYNAPTIC_SIGNAL_TRANSMISSION, REACTOME_ORGANELLE_BIOGENESIS_AND_MAINTENANCE, REACTOME_O_LINKED_GLYCOSYLATION, REACTOME_O_LINKED_GLYCOSYLATION_OF_MUCINS, REACTOME_PLATELET_ACTIVATION_SIGNALING_AND_AGGREGATION, REACTOME_POST_TRANSLATIONAL_MODIFICATION_SYNTHESIS_OF_GPI_ANCHORED_PROTEINS, REACTOME_POTASSIUM_CHANNELS, REACTOME_PROTEIN_LOCALIZATION, REACTOME_RAC2_GTPASE_CYCLE, REACTOME_REGULATION_OF_CHOLESTEROL_BIOSYNTHESIS_BY_SREBP_SREBF, REACTOME_RHO_GTPASE_CYCLE, REACTOME_SARS_COV_1_HOST_INTERACTIONS, REACTOME_SARS_COV_1_INFECTION, REACTOME_SARS_COV_INFECTIONS, REACTOME_SCF_SKP2_MEDIATED_DEGRADATION_OF_P27_P21, REACTOME_SIGNALING_BY_ALK_IN_CANCER, REACTOME_SIGNALING_BY_CSF1_M_CSF_IN_MYELOID_CELLS, REACTOME_SIGNALING_BY_EGFR, REACTOME_SIGNALING_BY_EGFR_IN_CANCER, REACTOME_SIGNALING_BY_ERBB2, REACTOME_SIGNALING_BY_ERBB2_ECD_MUTANTS, REACTOME_SIGNALING_BY_ERBB2_IN_CANCER, REACTOME_SIGNALING_BY_ERBB4, REACTOME_SIGNALING_BY_FGFR, REACTOME_SIGNALING_BY_FGFR1, REACTOME_SIGNALING_BY_FGFR2, REACTOME_SIGNALING_BY_FGFR3, REACTOME_SIGNALING_BY_FGFR4, REACTOME_SIGNALING_BY_INTERLEUKINS, REACTOME_SIGNALING_BY_MET, REACTOME_SIGNALING_BY_NTRK2_TRKB, REACTOME_SIGNALING_BY_NTRKS, REACTOME_SIGNALING_BY_NUCLEAR_RECEPTORS, REACTOME_SIGNALING_BY_WNT, REACTOME_SLC_MEDIATED_TRANSMEMBRANE_TRANSPORT, REACTOME_SYNTHESIS_OF_SUBSTRATES_IN_N_GLYCAN_BIOSYTHESIS, REACTOME_S_PHASE, REACTOME_TCF_DEPENDENT_SIGNALING_IN_RESPONSE_TO_WNT, REACTOME_TRANSMISSION_ACROSS_CHEMICAL_SYNAPSES, REACTOME_UNFOLDED_PROTEIN_RESPONSE_UPR
4	110908811	chr4_110908811_G_A	G	A	-0.155776	0.0320351	5.9362	ENPEP, PITX2	GOBP_AMEBOIDAL_TYPE_CELL_MIGRATION, GOBP_APPENDAGE_DEVELOPMENT, GOBP_APPENDAGE_MORPHOGENESIS, GOBP_ATRIAL_CARDIAC_MUSCLE_TISSUE_DEVELOPMENT, GOBP_ATRIOVENTRICULAR_VALVE_DEVELOPMENT, GOBP_AXIS_SPECIFICATION, GOBP_BONE_DEVELOPMENT, GOBP_BRANCHING_MORPHOGENESIS_OF_AN_EPITHELIAL_TUBE, GOBP_CAMERA_TYPE_EYE_MORPHOGENESIS, GOBP_CARDIAC_ATRIUM_DEVELOPMENT, GOBP_CARDIAC_ATRIUM_MORPHOGENESIS, GOBP_CARDIAC_CELL_DEVELOPMENT, GOBP_CARDIAC_CHAMBER_DEVELOPMENT, GOBP_CARDIAC_CHAMBER_MORPHOGENESIS, GOBP_CARDIAC_MUSCLE_CELL_DIFFERENTIATION, GOBP_CARDIAC_MUSCLE_TISSUE_DEVELOPMENT, GOBP_CARDIAC_MUSCLE_TISSUE_MORPHOGENESIS, GOBP_CARDIAC_SEPTUM_DEVELOPMENT, GOBP_CARDIAC_SEPTUM_MORPHOGENESIS, GOBP_CARDIAC_VENTRICLE_DEVELOPMENT, GOBP_CARDIOCYTE_DIFFERENTIATION, GOBP_CELL_PROLIFERATION_INVOLVED_IN_HEART_MORPHOGENESIS, GOBP_DIGESTIVE_SYSTEM_DEVELOPMENT, GOBP_DIGESTIVE_TRACT_MORPHOGENESIS, GOBP_EMBRYONIC_APPENDAGE_MORPHOGENESIS, GOBP_EMBRYONIC_HEART_TUBE_DEVELOPMENT, GOBP_EMBRYONIC_HINDLIMB_MORPHOGENESIS, GOBP_EMBRYONIC_ORGAN_DEVELOPMENT, GOBP_EMBRYONIC_ORGAN_MORPHOGENESIS, GOBP_ENDOCRINE_PROCESS, GOBP_ENDOCRINE_SYSTEM_DEVELOPMENT, GOBP_EPIDERMAL_CELL_DIFFERENTIATION, GOBP_EPIDERMIS_DEVELOPMENT, GOBP_EPITHELIAL_TUBE_MORPHOGENESIS, GOBP_EYE_MORPHOGENESIS, GOBP_FOREBRAIN_DEVELOPMENT, GOBP_GLAND_DEVELOPMENT, GOBP_HEART_MORPHOGENESIS, GOBP_HEART_VALVE_DEVELOPMENT, GOBP_HINDLIMB_MORPHOGENESIS, GOBP_HORMONE_METABOLIC_PROCESS, GOBP_IMMUNE_SYSTEM_DEVELOPMENT, GOBP_IN_UTERO_EMBRYONIC_DEVELOPMENT, GOBP_LIMBIC_SYSTEM_DEVELOPMENT, GOBP_MESENCHYMAL_CELL_DIFFERENTIATION, GOBP_MESENCHYME_DEVELOPMENT, GOBP_MORPHOGENESIS_OF_A_BRANCHING_STRUCTURE, GOBP_MUSCLE_CELL_DEVELOPMENT, GOBP_MUSCLE_CELL_DIFFERENTIATION, GOBP_MUSCLE_ORGAN_DEVELOPMENT, GOBP_MUSCLE_ORGAN_MORPHOGENESIS, GOBP_MUSCLE_TISSUE_DEVELOPMENT, GOBP_NEPHRON_DEVELOPMENT, GOBP_NEURAL_CREST_CELL_DIFFERENTIATION, GOBP_NEURAL_NUCLEUS_DEVELOPMENT, GOBP_NEURON_MIGRATION, GOBP_ODONTOGENESIS, GOBP_OUTFLOW_TRACT_MORPHOGENESIS, GOBP_PATTERN_SPECIFICATION_PROCESS, GOBP_PROTEIN_PROCESSING, GOBP_REGULATION_OF_ANGIOTENSIN_LEVELS_IN_BLOOD, GOBP_REGULATION_OF_BLOOD_PRESSURE, GOBP_REGULATION_OF_SYSTEMIC_ARTERIAL_BLOOD_PRESSURE, GOBP_REGULATION_OF_SYSTEMIC_ARTERIAL_BLOOD_PRESSURE_BY_CIRCULATORY_RENIN_ANGIOTENSIN, GOBP_REGULATION_OF_SYSTEMIC_ARTERIAL_BLOOD_PRESSURE_BY_RENIN_ANGIOTENSIN, GOBP_REGULATION_OF_SYSTEMIC_ARTERIAL_BLOOD_PRESSURE_MEDIATED_BY_A_CHEMICAL_SIGNAL, GOBP_RENAL_SYSTEM_DEVELOPMENT, GOBP_RESPIRATORY_SYSTEM_DEVELOPMENT, GOBP_SENSORY_ORGAN_MORPHOGENESIS, GOBP_SENSORY_SYSTEM_DEVELOPMENT, GOBP_SKELETAL_MUSCLE_ORGAN_DEVELOPMENT, GOBP_SMOOTH_MUSCLE_CELL_DIFFERENTIATION, GOBP_SPECIFICATION_OF_SYMMETRY, GOBP_STEM_CELL_DIFFERENTIATION, GOBP_STRIATED_MUSCLE_CELL_DIFFERENTIATION, GOBP_VASCULOGENESIS, GOBP_VENTRICULAR_SEPTUM_DEVELOPMENT, GOBP_VENTRICULAR_SEPTUM_MORPHOGENESIS, GOBP_WNT_SIGNALING_PATHWAY, KEGG_TGF_BETA_SIGNALING_PATHWAY, REACTOME_PEPTIDE_HORMONE_METABOLISM
4	110640082	chr4_110640082_CT_C	CT	C	0.411232	0.0849049	5.89411	ELOVL6, ENPEP, PITX2	GOBP_ADAPTIVE_THERMOGENESIS, GOBP_AMEBOIDAL_TYPE_CELL_MIGRATION, GOBP_AMIDE_BIOSYNTHETIC_PROCESS, GOBP_APPENDAGE_DEVELOPMENT, GOBP_APPENDAGE_MORPHOGENESIS, GOBP_ATRIAL_CARDIAC_MUSCLE_TISSUE_DEVELOPMENT, GOBP_ATRIOVENTRICULAR_VALVE_DEVELOPMENT, GOBP_AXIS_SPECIFICATION, GOBP_BONE_DEVELOPMENT, GOBP_BRANCHING_MORPHOGENESIS_OF_AN_EPITHELIAL_TUBE, GOBP_CAMERA_TYPE_EYE_MORPHOGENESIS, GOBP_CARDIAC_ATRIUM_DEVELOPMENT, GOBP_CARDIAC_ATRIUM_MORPHOGENESIS, GOBP_CARDIAC_CELL_DEVELOPMENT, GOBP_CARDIAC_CHAMBER_DEVELOPMENT, GOBP_CARDIAC_CHAMBER_MORPHOGENESIS, GOBP_CARDIAC_MUSCLE_CELL_DIFFERENTIATION, GOBP_CARDIAC_MUSCLE_TISSUE_DEVELOPMENT, GOBP_CARDIAC_MUSCLE_TISSUE_MORPHOGENESIS, GOBP_CARDIAC_SEPTUM_DEVELOPMENT, GOBP_CARDIAC_SEPTUM_MORPHOGENESIS, GOBP_CARDIAC_VENTRICLE_DEVELOPMENT, GOBP_CARDIOCYTE_DIFFERENTIATION, GOBP_CELL_PROLIFERATION_INVOLVED_IN_HEART_MORPHOGENESIS, GOBP_DIGESTIVE_SYSTEM_DEVELOPMENT, GOBP_DIGESTIVE_TRACT_MORPHOGENESIS, GOBP_EMBRYONIC_APPENDAGE_MORPHOGENESIS, GOBP_EMBRYONIC_HEART_TUBE_DEVELOPMENT, GOBP_EMBRYONIC_HINDLIMB_MORPHOGENESIS, GOBP_EMBRYONIC_ORGAN_DEVELOPMENT, GOBP_EMBRYONIC_ORGAN_MORPHOGENESIS, GOBP_ENDOCRINE_PROCESS, GOBP_ENDOCRINE_SYSTEM_DEVELOPMENT, GOBP_EPIDERMAL_CELL_DIFFERENTIATION, GOBP_EPIDERMIS_DEVELOPMENT, GOBP_EPITHELIAL_TUBE_MORPHOGENESIS, GOBP_EYE_MORPHOGENESIS, GOBP_FATTY_ACID_BIOSYNTHETIC_PROCESS, GOBP_FATTY_ACID_METABOLIC_PROCESS, GOBP_FOREBRAIN_DEVELOPMENT, GOBP_GLAND_DEVELOPMENT, GOBP_HEART_MORPHOGENESIS, GOBP_HEART_VALVE_DEVELOPMENT, GOBP_HINDLIMB_MORPHOGENESIS, GOBP_HORMONE_METABOLIC_PROCESS, GOBP_IMMUNE_SYSTEM_DEVELOPMENT, GOBP_IN_UTERO_EMBRYONIC_DEVELOPMENT, GOBP_LIMBIC_SYSTEM_DEVELOPMENT, GOBP_LONG_CHAIN_FATTY_ACID_METABOLIC_PROCESS, GOBP_MEMBRANE_LIPID_BIOSYNTHETIC_PROCESS, GOBP_MEMBRANE_LIPID_METABOLIC_PROCESS, GOBP_MESENCHYMAL_CELL_DIFFERENTIATION, GOBP_MESENCHYME_DEVELOPMENT, GOBP_MONOCARBOXYLIC_ACID_BIOSYNTHETIC_PROCESS, GOBP_MORPHOGENESIS_OF_A_BRANCHING_STRUCTURE, GOBP_MUSCLE_CELL_DEVELOPMENT, GOBP_MUSCLE_CELL_DIFFERENTIATION, GOBP_MUSCLE_ORGAN_DEVELOPMENT, GOBP_MUSCLE_ORGAN_MORPHOGENESIS, GOBP_MUSCLE_TISSUE_DEVELOPMENT, GOBP_NEPHRON_DEVELOPMENT, GOBP_NEURAL_CREST_CELL_DIFFERENTIATION, GOBP_NEURAL_NUCLEUS_DEVELOPMENT, GOBP_NEURON_MIGRATION, GOBP_NUCLEOSIDE_PHOSPHATE_BIOSYNTHETIC_PROCESS, GOBP_ODONTOGENESIS, GOBP_ORGANIC_ACID_BIOSYNTHETIC_PROCESS, GOBP_OUTFLOW_TRACT_MORPHOGENESIS, GOBP_PATTERN_SPECIFICATION_PROCESS, GOBP_POSITIVE_REGULATION_OF_COLD_INDUCED_THERMOGENESIS, GOBP_PROTEIN_PROCESSING, GOBP_PURINE_CONTAINING_COMPOUND_BIOSYNTHETIC_PROCESS, GOBP_REGULATION_OF_ANGIOTENSIN_LEVELS_IN_BLOOD, GOBP_REGULATION_OF_BLOOD_PRESSURE, GOBP_REGULATION_OF_SYSTEMIC_ARTERIAL_BLOOD_PRESSURE, GOBP_REGULATION_OF_SYSTEMIC_ARTERIAL_BLOOD_PRESSURE_BY_CIRCULATORY_RENIN_ANGIOTENSIN, GOBP_REGULATION_OF_SYSTEMIC_ARTERIAL_BLOOD_PRESSURE_BY_RENIN_ANGIOTENSIN, GOBP_REGULATION_OF_SYSTEMIC_ARTERIAL_BLOOD_PRESSURE_MEDIATED_BY_A_CHEMICAL_SIGNAL, GOBP_RENAL_SYSTEM_DEVELOPMENT, GOBP_RESPIRATORY_SYSTEM_DEVELOPMENT, GOBP_SENSORY_ORGAN_MORPHOGENESIS, GOBP_SENSORY_SYSTEM_DEVELOPMENT, GOBP_SKELETAL_MUSCLE_ORGAN_DEVELOPMENT, GOBP_SMOOTH_MUSCLE_CELL_DIFFERENTIATION, GOBP_SPECIFICATION_OF_SYMMETRY, GOBP_SPHINGOLIPID_BIOSYNTHETIC_PROCESS, GOBP_SPHINGOLIPID_METABOLIC_PROCESS, GOBP_STEM_CELL_DIFFERENTIATION, GOBP_STRIATED_MUSCLE_CELL_DIFFERENTIATION, GOBP_SULFUR_COMPOUND_BIOSYNTHETIC_PROCESS, GOBP_SULFUR_COMPOUND_METABOLIC_PROCESS, GOBP_TEMPERATURE_HOMEOSTASIS, GOBP_UNSATURATED_FATTY_ACID_BIOSYNTHETIC_PROCESS, GOBP_UNSATURATED_FATTY_ACID_METABOLIC_PROCESS, GOBP_VASCULOGENESIS, GOBP_VENTRICULAR_SEPTUM_DEVELOPMENT, GOBP_VENTRICULAR_SEPTUM_MORPHOGENESIS, GOBP_WNT_SIGNALING_PATHWAY, KEGG_TGF_BETA_SIGNALING_PATHWAY, REACTOME_ACTIVATION_OF_GENE_EXPRESSION_BY_SREBF_SREBP, REACTOME_FATTY_ACID_METABOLISM, REACTOME_METABOLISM_OF_STEROIDS, REACTOME_PEPTIDE_HORMONE_METABOLISM, REACTOME_REGULATION_OF_CHOLESTEROL_BIOSYNTHESIS_BY_SREBP_SREBF
4	94228634	chr4_94228634_GA_G	GA	G	0.462705	0.0963045	5.80951	ATOH1, GRID2, HPGDS, PDLIM5, SMARCAD1	GOBP_CARDIAC_CELL_DEVELOPMENT, GOBP_CARDIAC_MUSCLE_CELL_DIFFERENTIATION, GOBP_CARDIAC_MUSCLE_TISSUE_DEVELOPMENT, GOBP_CARDIOCYTE_DIFFERENTIATION, GOBP_CELL_FATE_COMMITMENT, GOBP_CELL_FATE_DETERMINATION, GOBP_CELL_FATE_SPECIFICATION, GOBP_CENTRAL_NERVOUS_SYSTEM_NEURON_DIFFERENTIATION, GOBP_CEREBELLAR_CORTEX_DEVELOPMENT, GOBP_CEREBELLAR_CORTEX_FORMATION, GOBP_CEREBELLAR_CORTEX_MORPHOGENESIS, GOBP_CEREBRAL_CORTEX_DEVELOPMENT, GOBP_CHEMICAL_SYNAPTIC_TRANSMISSION_POSTSYNAPTIC, GOBP_CHROMOSOME_SEGREGATION, GOBP_CHROMOSOME_SEPARATION, GOBP_DENDRITE_DEVELOPMENT, GOBP_DENDRITE_MORPHOGENESIS, GOBP_DENDRITIC_SPINE_DEVELOPMENT, GOBP_DEVELOPMENTAL_CELL_GROWTH, GOBP_DNA_RECOMBINATION, GOBP_DOUBLE_STRAND_BREAK_REPAIR, GOBP_EAR_DEVELOPMENT, GOBP_EAR_MORPHOGENESIS, GOBP_EMBRYONIC_ORGAN_DEVELOPMENT, GOBP_EMBRYONIC_ORGAN_MORPHOGENESIS, GOBP_EPIDERMAL_CELL_DIFFERENTIATION, GOBP_EPIDERMIS_DEVELOPMENT, GOBP_EPIGENETIC_REGULATION_OF_GENE_EXPRESSION, GOBP_FATTY_ACID_BIOSYNTHETIC_PROCESS, GOBP_FATTY_ACID_METABOLIC_PROCESS, GOBP_FOREBRAIN_DEVELOPMENT, GOBP_GLIOGENESIS, GOBP_GLUTAMATE_RECEPTOR_SIGNALING_PATHWAY, GOBP_HEART_GROWTH, GOBP_HETEROCHROMATIN_ORGANIZATION, GOBP_HINDBRAIN_DEVELOPMENT, GOBP_HINDBRAIN_MORPHOGENESIS, GOBP_ICOSANOID_METABOLIC_PROCESS, GOBP_INNER_EAR_MORPHOGENESIS, GOBP_LOCOMOTORY_BEHAVIOR, GOBP_LONG_CHAIN_FATTY_ACID_METABOLIC_PROCESS, GOBP_METENCEPHALON_DEVELOPMENT, GOBP_MODIFIED_AMINO_ACID_METABOLIC_PROCESS, GOBP_MONOCARBOXYLIC_ACID_BIOSYNTHETIC_PROCESS, GOBP_MUSCLE_CELL_DEVELOPMENT, GOBP_MUSCLE_CELL_DIFFERENTIATION, GOBP_MUSCLE_HYPERTROPHY, GOBP_MUSCLE_TISSUE_DEVELOPMENT, GOBP_NEGATIVE_REGULATION_OF_CELL_DEVELOPMENT, GOBP_NEGATIVE_REGULATION_OF_GENE_EXPRESSION_EPIGENETIC, GOBP_NEGATIVE_REGULATION_OF_NERVOUS_SYSTEM_DEVELOPMENT, GOBP_NEGATIVE_REGULATION_OF_RESPONSE_TO_EXTERNAL_STIMULUS, GOBP_NEUROMUSCULAR_PROCESS, GOBP_NEURON_APOPTOTIC_PROCESS, GOBP_NEURON_MIGRATION, GOBP_NEURON_PROJECTION_GUIDANCE, GOBP_NEURON_PROJECTION_ORGANIZATION, GOBP_NOTCH_SIGNALING_PATHWAY, GOBP_ORGANIC_ACID_BIOSYNTHETIC_PROCESS, GOBP_ORGAN_GROWTH, GOBP_PALLIUM_DEVELOPMENT, GOBP_POSITIVE_REGULATION_OF_CELL_JUNCTION_ASSEMBLY, GOBP_POSITIVE_REGULATION_OF_NERVOUS_SYSTEM_DEVELOPMENT, GOBP_POSITIVE_REGULATION_OF_SYNAPSE_ASSEMBLY, GOBP_POSTSYNAPSE_ORGANIZATION, GOBP_REGULATION_OF_CELL_JUNCTION_ASSEMBLY, GOBP_REGULATION_OF_DNA_RECOMBINATION, GOBP_REGULATION_OF_EPIDERMIS_DEVELOPMENT, GOBP_REGULATION_OF_EPITHELIAL_CELL_DIFFERENTIATION, GOBP_REGULATION_OF_GLIOGENESIS, GOBP_REGULATION_OF_MEMBRANE_POTENTIAL, GOBP_REGULATION_OF_NERVOUS_SYSTEM_DEVELOPMENT, GOBP_REGULATION_OF_NEUROGENESIS, GOBP_REGULATION_OF_NEURON_APOPTOTIC_PROCESS, GOBP_REGULATION_OF_NEURON_DIFFERENTIATION, GOBP_REGULATION_OF_NEURON_PROJECTION_DEVELOPMENT, GOBP_REGULATION_OF_ORGANELLE_ASSEMBLY, GOBP_REGULATION_OF_POSTSYNAPSE_ORGANIZATION, GOBP_REGULATION_OF_POSTSYNAPTIC_MEMBRANE_NEUROTRANSMITTER_RECEPTOR_LEVELS, GOBP_REGULATION_OF_POSTSYNAPTIC_MEMBRANE_POTENTIAL, GOBP_REGULATION_OF_REPRODUCTIVE_PROCESS, GOBP_REGULATION_OF_SYNAPSE_ASSEMBLY, GOBP_REGULATION_OF_SYNAPSE_STRUCTURE_OR_ACTIVITY, GOBP_REGULATION_OF_SYNAPTIC_PLASTICITY, GOBP_SENSORY_ORGAN_MORPHOGENESIS, GOBP_STRIATED_MUSCLE_CELL_DIFFERENTIATION, GOBP_SULFUR_COMPOUND_METABOLIC_PROCESS, GOBP_SYNAPSE_ASSEMBLY, GOBP_SYNAPTIC_TRANSMISSION_GLUTAMATERGIC, GOBP_TELENCEPHALON_DEVELOPMENT, GOBP_UNSATURATED_FATTY_ACID_BIOSYNTHETIC_PROCESS, GOBP_UNSATURATED_FATTY_ACID_METABOLIC_PROCESS, KEGG_ARACHIDONIC_ACID_METABOLISM, KEGG_LONG_TERM_DEPRESSION, KEGG_NEUROACTIVE_LIGAND_RECEPTOR_INTERACTION, REACTOME_BIOLOGICAL_OXIDATIONS, REACTOME_FATTY_ACID_METABOLISM, REACTOME_NEURONAL_SYSTEM
7	139929218	chr7_139929218_C_T	C	T	0.398479	0.0830172	5.79943	HIPK2, KDM7A, RAB19, SLC37A3, TBXAS1	GOBP_ADULT_BEHAVIOR, GOBP_ADULT_LOCOMOTORY_BEHAVIOR, GOBP_ANTERIOR_POSTERIOR_PATTERN_SPECIFICATION, GOBP_AUTOPHAGOSOME_ORGANIZATION, GOBP_CAMERA_TYPE_EYE_MORPHOGENESIS, GOBP_CARBOHYDRATE_DERIVATIVE_TRANSPORT, GOBP_CELLULAR_RESPONSE_TO_OXYGEN_LEVELS, GOBP_CELL_SURFACE_RECEPTOR_PROTEIN_SERINE_THREONINE_KINASE_SIGNALING_PATHWAY, GOBP_DNA_DAMAGE_RESPONSE_SIGNAL_TRANSDUCTION_BY_P53_CLASS_MEDIATOR, GOBP_EMBRYONIC_ORGAN_DEVELOPMENT, GOBP_EMBRYONIC_ORGAN_MORPHOGENESIS, GOBP_ENDOCRINE_SYSTEM_DEVELOPMENT, GOBP_EPIGENETIC_REGULATION_OF_GENE_EXPRESSION, GOBP_ERYTHROCYTE_HOMEOSTASIS, GOBP_EYE_MORPHOGENESIS, GOBP_FATTY_ACID_BIOSYNTHETIC_PROCESS, GOBP_FATTY_ACID_METABOLIC_PROCESS, GOBP_GLAND_DEVELOPMENT, GOBP_HOMEOSTASIS_OF_NUMBER_OF_CELLS, GOBP_ICOSANOID_METABOLIC_PROCESS, GOBP_INORGANIC_ANION_TRANSPORT, GOBP_INTRINSIC_APOPTOTIC_SIGNALING_PATHWAY, GOBP_INTRINSIC_APOPTOTIC_SIGNALING_PATHWAY_IN_RESPONSE_TO_DNA_DAMAGE, GOBP_JNK_CASCADE, GOBP_LOCOMOTORY_BEHAVIOR, GOBP_MACROAUTOPHAGY, GOBP_MONOCARBOXYLIC_ACID_BIOSYNTHETIC_PROCESS, GOBP_MULTICELLULAR_ORGANISMAL_MOVEMENT, GOBP_MYELOID_CELL_DIFFERENTIATION, GOBP_MYELOID_CELL_HOMEOSTASIS, GOBP_NEGATIVE_REGULATION_OF_BMP_SIGNALING_PATHWAY, GOBP_NEGATIVE_REGULATION_OF_CATABOLIC_PROCESS, GOBP_NEGATIVE_REGULATION_OF_CELLULAR_RESPONSE_TO_GROWTH_FACTOR_STIMULUS, GOBP_NEGATIVE_REGULATION_OF_NEURON_APOPTOTIC_PROCESS, GOBP_NEGATIVE_REGULATION_OF_PROTEOLYSIS, GOBP_NEGATIVE_REGULATION_OF_TRANSMEMBRANE_RECEPTOR_PROTEIN_SERINE_THREONINE_KINASE_SIGNALING_PATHWAY, GOBP_NEURAL_RETINA_DEVELOPMENT, GOBP_NEUROMUSCULAR_PROCESS, GOBP_NEURON_APOPTOTIC_PROCESS, GOBP_NUCLEUS_ORGANIZATION, GOBP_ORGANIC_ACID_BIOSYNTHETIC_PROCESS, GOBP_ORGANIC_ANION_TRANSPORT, GOBP_ORGANOPHOSPHATE_ESTER_TRANSPORT, GOBP_PATTERN_SPECIFICATION_PROCESS, GOBP_PEPTIDYL_AMINO_ACID_MODIFICATION, GOBP_PEPTIDYL_SERINE_MODIFICATION, GOBP_POSITIVE_REGULATION_OF_MAPK_CASCADE, GOBP_POSITIVE_REGULATION_OF_TRANSMEMBRANE_RECEPTOR_PROTEIN_SERINE_THREONINE_KINASE_SIGNALING_PATHWAY, GOBP_POSITIVE_REGULATION_OF_VASCULATURE_DEVELOPMENT, GOBP_POSITIVE_REGULATION_OF_VASOCONSTRICTION, GOBP_REGULATION_OF_BLOOD_CIRCULATION, GOBP_REGULATION_OF_BMP_SIGNALING_PATHWAY, GOBP_REGULATION_OF_CELLULAR_RESPONSE_TO_GROWTH_FACTOR_STIMULUS, GOBP_REGULATION_OF_CELLULAR_RESPONSE_TO_TRANSFORMING_GROWTH_FACTOR_BETA_STIMULUS, GOBP_REGULATION_OF_JNK_CASCADE, GOBP_REGULATION_OF_NEURON_APOPTOTIC_PROCESS, GOBP_REGULATION_OF_PROTEOLYSIS, GOBP_REGULATION_OF_PROTEOLYSIS_INVOLVED_IN_PROTEIN_CATABOLIC_PROCESS, GOBP_REGULATION_OF_SIGNAL_TRANSDUCTION_BY_P53_CLASS_MEDIATOR, GOBP_REGULATION_OF_TRANSMEMBRANE_RECEPTOR_PROTEIN_SERINE_THREONINE_KINASE_SIGNALING_PATHWAY, GOBP_REGULATION_OF_TUBE_SIZE, GOBP_REGULATION_OF_UBIQUITIN_DEPENDENT_PROTEIN_CATABOLIC_PROCESS, GOBP_REGULATION_OF_VASCULATURE_DEVELOPMENT, GOBP_REGULATION_OF_VASOCONSTRICTION, GOBP_RESPIRATORY_GASEOUS_EXCHANGE_BY_RESPIRATORY_SYSTEM, GOBP_RESPIRATORY_SYSTEM_DEVELOPMENT, GOBP_RESPIRATORY_SYSTEM_PROCESS, GOBP_RESPONSE_TO_ALCOHOL, GOBP_RESPONSE_TO_BMP, GOBP_RESPONSE_TO_OXYGEN_LEVELS, GOBP_RESPONSE_TO_TRANSFORMING_GROWTH_FACTOR_BETA, GOBP_RETINA_DEVELOPMENT_IN_CAMERA_TYPE_EYE, GOBP_SENSORY_ORGAN_MORPHOGENESIS, GOBP_SENSORY_SYSTEM_DEVELOPMENT, GOBP_SIGNAL_TRANSDUCTION_BY_P53_CLASS_MEDIATOR, GOBP_SIGNAL_TRANSDUCTION_IN_RESPONSE_TO_DNA_DAMAGE, GOBP_SMAD_PROTEIN_SIGNAL_TRANSDUCTION, GOBP_SMOOTHENED_SIGNALING_PATHWAY, GOBP_TRANSFORMING_GROWTH_FACTOR_BETA_RECEPTOR_SIGNALING_PATHWAY, GOBP_UNSATURATED_FATTY_ACID_BIOSYNTHETIC_PROCESS, GOBP_UNSATURATED_FATTY_ACID_METABOLIC_PROCESS, GOBP_VACUOLE_ORGANIZATION, GOBP_VASCULAR_PROCESS_IN_CIRCULATORY_SYSTEM, GOBP_VASOCONSTRICTION, KEGG_ARACHIDONIC_ACID_METABOLISM, REACTOME_BIOLOGICAL_OXIDATIONS, REACTOME_CARDIAC_CONDUCTION, REACTOME_CHROMATIN_ORGANIZATION, REACTOME_CYTOCHROME_P450_ARRANGED_BY_SUBSTRATE_TYPE, REACTOME_DISEASES_OF_METABOLISM, REACTOME_DISEASES_OF_SIGNAL_TRANSDUCTION_BY_GROWTH_FACTOR_RECEPTORS_AND_SECOND_MESSENGERS, REACTOME_FATTY_ACID_METABOLISM, REACTOME_METABOLIC_DISORDERS_OF_BIOLOGICAL_OXIDATION_ENZYMES, REACTOME_MUSCLE_CONTRACTION, REACTOME_ONCOGENIC_MAPK_SIGNALING, REACTOME_PHASE_I_FUNCTIONALIZATION_OF_COMPOUNDS, REACTOME_PHYSIOLOGICAL_FACTORS, REACTOME_REGULATION_OF_MECP2_EXPRESSION_AND_ACTIVITY, REACTOME_REGULATION_OF_TP53_ACTIVITY, REACTOME_REGULATION_OF_TP53_ACTIVITY_THROUGH_PHOSPHORYLATION, REACTOME_SIGNALING_BY_BRAF_AND_RAF1_FUSIONS, REACTOME_SUMOYLATION, REACTOME_TRANSCRIPTIONAL_REGULATION_BY_MECP2, REACTOME_TRANSCRIPTIONAL_REGULATION_BY_RUNX1, REACTOME_TRANSCRIPTIONAL_REGULATION_BY_TP53, REACTOME_YAP1_AND_WWTR1_TAZ_STIMULATED_GENE_EXPRESSION
5	137653216	chr5_137653216_C_A	C	A	0.101309	0.021125	5.79022	BRD8, FAM13B, HNRNPA0, KLHL3, MYOT, NME5, PKD2L2, SPOCK1, WNT8A	GOBP_ANTERIOR_POSTERIOR_PATTERN_SPECIFICATION, GOBP_AXIS_SPECIFICATION, GOBP_CALCIUM_ION_TRANSMEMBRANE_TRANSPORT, GOBP_CALCIUM_ION_TRANSPORT, GOBP_CANONICAL_WNT_SIGNALING_PATHWAY, GOBP_CELLULAR_PROCESS_INVOLVED_IN_REPRODUCTION_IN_MULTICELLULAR_ORGANISM, GOBP_CELL_FATE_COMMITMENT, GOBP_CELL_SUBSTRATE_ADHESION, GOBP_CENTRAL_NERVOUS_SYSTEM_NEURON_DIFFERENTIATION, GOBP_CILIUM_MOVEMENT, GOBP_CILIUM_ORGANIZATION, GOBP_CILIUM_OR_FLAGELLUM_DEPENDENT_CELL_MOTILITY, GOBP_DETECTION_OF_ABIOTIC_STIMULUS, GOBP_DETECTION_OF_MECHANICAL_STIMULUS, GOBP_DNA_RECOMBINATION, GOBP_DORSAL_VENTRAL_PATTERN_FORMATION, GOBP_DOUBLE_STRAND_BREAK_REPAIR, GOBP_EPITHELIAL_TO_MESENCHYMAL_TRANSITION, GOBP_EPITHELIAL_TUBE_MORPHOGENESIS, GOBP_EXTRACELLULAR_TRANSPORT, GOBP_HOMOPHILIC_CELL_CELL_ADHESION, GOBP_INTRINSIC_APOPTOTIC_SIGNALING_PATHWAY, GOBP_INTRINSIC_APOPTOTIC_SIGNALING_PATHWAY_IN_RESPONSE_TO_OXIDATIVE_STRESS, GOBP_KIDNEY_EPITHELIUM_DEVELOPMENT, GOBP_KIDNEY_MORPHOGENESIS, GOBP_MACROAUTOPHAGY, GOBP_MESENCHYMAL_CELL_DIFFERENTIATION, GOBP_MESENCHYME_DEVELOPMENT, GOBP_MICROTUBULE_BASED_TRANSPORT, GOBP_MRNA_CATABOLIC_PROCESS, GOBP_MUSCLE_CONTRACTION, GOBP_NEGATIVE_REGULATION_OF_APOPTOTIC_SIGNALING_PATHWAY, GOBP_NEGATIVE_REGULATION_OF_CATABOLIC_PROCESS, GOBP_NEGATIVE_REGULATION_OF_CELL_ADHESION, GOBP_NEGATIVE_REGULATION_OF_CELL_PROJECTION_ORGANIZATION, GOBP_NEGATIVE_REGULATION_OF_CELL_SUBSTRATE_ADHESION, GOBP_NEGATIVE_REGULATION_OF_INTRINSIC_APOPTOTIC_SIGNALING_PATHWAY, GOBP_NEGATIVE_REGULATION_OF_MRNA_CATABOLIC_PROCESS, GOBP_NEGATIVE_REGULATION_OF_MRNA_METABOLIC_PROCESS, GOBP_NEGATIVE_REGULATION_OF_NEURON_PROJECTION_DEVELOPMENT, GOBP_NEGATIVE_REGULATION_OF_RNA_CATABOLIC_PROCESS, GOBP_NEPHRON_DEVELOPMENT, GOBP_NEPHRON_EPITHELIUM_DEVELOPMENT, GOBP_NEPHRON_MORPHOGENESIS, GOBP_NEURAL_CREST_CELL_DIFFERENTIATION, GOBP_NEURON_MIGRATION, GOBP_NEURON_PROJECTION_GUIDANCE, GOBP_NUCLEOSIDE_METABOLIC_PROCESS, GOBP_NUCLEOSIDE_PHOSPHATE_BIOSYNTHETIC_PROCESS, GOBP_NUCLEOSIDE_TRIPHOSPHATE_BIOSYNTHETIC_PROCESS, GOBP_NUCLEOSIDE_TRIPHOSPHATE_METABOLIC_PROCESS, GOBP_NUCLEOTIDE_BIOSYNTHETIC_PROCESS, GOBP_PATTERN_SPECIFICATION_PROCESS, GOBP_POSITIVE_REGULATION_OF_DNA_METABOLIC_PROCESS, GOBP_POSITIVE_REGULATION_OF_DNA_REPAIR, GOBP_PROTEIN_K48_LINKED_UBIQUITINATION, GOBP_PROTEIN_POLYUBIQUITINATION, GOBP_PURINE_CONTAINING_COMPOUND_BIOSYNTHETIC_PROCESS, GOBP_RECOMBINATIONAL_REPAIR, GOBP_REGULATION_OF_APOPTOTIC_SIGNALING_PATHWAY, GOBP_REGULATION_OF_CELL_GROWTH, GOBP_REGULATION_OF_CELL_SUBSTRATE_ADHESION, GOBP_REGULATION_OF_DNA_RECOMBINATION, GOBP_REGULATION_OF_DNA_REPAIR, GOBP_REGULATION_OF_INTRINSIC_APOPTOTIC_SIGNALING_PATHWAY, GOBP_REGULATION_OF_MRNA_CATABOLIC_PROCESS, GOBP_REGULATION_OF_MRNA_METABOLIC_PROCESS, GOBP_REGULATION_OF_NEURON_PROJECTION_DEVELOPMENT, GOBP_REGULATION_OF_OXIDATIVE_STRESS_INDUCED_INTRINSIC_APOPTOTIC_SIGNALING_PATHWAY, GOBP_REGULATION_OF_SMALL_GTPASE_MEDIATED_SIGNAL_TRANSDUCTION, GOBP_RENAL_SYSTEM_DEVELOPMENT, GOBP_RENAL_SYSTEM_PROCESS, GOBP_RENAL_TUBULE_DEVELOPMENT, GOBP_RESPONSE_TO_MECHANICAL_STIMULUS, GOBP_RESPONSE_TO_MOLECULE_OF_BACTERIAL_ORIGIN, GOBP_RESPONSE_TO_RETINOIC_ACID, GOBP_RIBOSE_PHOSPHATE_BIOSYNTHETIC_PROCESS, GOBP_RIBOSE_PHOSPHATE_METABOLIC_PROCESS, GOBP_ROOF_OF_MOUTH_DEVELOPMENT, GOBP_SODIUM_ION_TRANSPORT, GOBP_SPERMATID_DIFFERENTIATION, GOBP_STEM_CELL_DIFFERENTIATION, GOBP_VENTRICULAR_SYSTEM_DEVELOPMENT, GOBP_WNT_SIGNALING_PATHWAY, KEGG_BASAL_CELL_CARCINOMA, KEGG_HEDGEHOG_SIGNALING_PATHWAY, KEGG_MELANOGENESIS, KEGG_PATHWAYS_IN_CANCER, KEGG_PURINE_METABOLISM, KEGG_PYRIMIDINE_METABOLISM, KEGG_WNT_SIGNALING_PATHWAY, REACTOME_ANTIGEN_PROCESSING_UBIQUITINATION_PROTEASOME_DEGRADATION, REACTOME_CDC42_GTPASE_CYCLE, REACTOME_CHROMATIN_ORGANIZATION, REACTOME_CLASS_B_2_SECRETIN_FAMILY_RECEPTORS, REACTOME_CLASS_I_MHC_MEDIATED_ANTIGEN_PROCESSING_PRESENTATION, REACTOME_DENGUE_VIRUS_HOST_INTERACTIONS, REACTOME_DENGUE_VIRUS_INFECTION, REACTOME_GPCR_LIGAND_BINDING, REACTOME_NEDDYLATION, REACTOME_RAC1_GTPASE_CYCLE, REACTOME_RHO_GTPASE_CYCLE, REACTOME_SIGNALING_BY_WNT, REACTOME_TCF_DEPENDENT_SIGNALING_IN_RESPONSE_TO_WNT, REACTOME_WNT_LIGAND_BIOGENESIS_AND_TRAFFICKING
3	10670366	chr3_10670366_C_T	C	T	0.495676	0.103406	5.78541	ATP2B2, GHRL, HRH1, IRAK2, SEC13, SLC6A1, SLC6A11, TATDN2	GOBP_ACIDIC_AMINO_ACID_TRANSPORT, GOBP_ACTIN_FILAMENT_ORGANIZATION, GOBP_ACTIN_POLYMERIZATION_OR_DEPOLYMERIZATION, GOBP_ACTIVATION_OF_INNATE_IMMUNE_RESPONSE, GOBP_ADAPTIVE_THERMOGENESIS, GOBP_ADIPOSE_TISSUE_DEVELOPMENT, GOBP_ADULT_BEHAVIOR, GOBP_AMIDE_TRANSPORT, GOBP_AMINO_ACID_TRANSMEMBRANE_TRANSPORT, GOBP_AMINO_ACID_TRANSPORT, GOBP_ASSOCIATIVE_LEARNING, GOBP_BONE_DEVELOPMENT, GOBP_CALCIUM_ION_HOMEOSTASIS, GOBP_CALCIUM_ION_TRANSMEMBRANE_TRANSPORT, GOBP_CALCIUM_ION_TRANSPORT, GOBP_CANONICAL_NF_KAPPAB_SIGNAL_TRANSDUCTION, GOBP_CARBOHYDRATE_HOMEOSTASIS, GOBP_CARDIAC_CONDUCTION, GOBP_CARTILAGE_DEVELOPMENT, GOBP_CELLULAR_RESPONSE_TO_BIOTIC_STIMULUS, GOBP_CELLULAR_RESPONSE_TO_CARBOHYDRATE_STIMULUS, GOBP_CELLULAR_RESPONSE_TO_GROWTH_HORMONE_STIMULUS, GOBP_CELLULAR_RESPONSE_TO_INTERLEUKIN_1, GOBP_CELLULAR_RESPONSE_TO_MOLECULE_OF_BACTERIAL_ORIGIN, GOBP_CELLULAR_RESPONSE_TO_NUTRIENT_LEVELS, GOBP_CELLULAR_RESPONSE_TO_PEPTIDE_HORMONE_STIMULUS, GOBP_CELL_SURFACE_PATTERN_RECOGNITION_RECEPTOR_SIGNALING_PATHWAY, GOBP_CELL_SURFACE_TOLL_LIKE_RECEPTOR_SIGNALING_PATHWAY, GOBP_CHEMICAL_SYNAPTIC_TRANSMISSION_POSTSYNAPTIC, GOBP_CIRCADIAN_RHYTHM, GOBP_COGNITION, GOBP_CONNECTIVE_TISSUE_DEVELOPMENT, GOBP_CYTOPLASMIC_PATTERN_RECOGNITION_RECEPTOR_SIGNALING_PATHWAY, GOBP_DENDRITE_DEVELOPMENT, GOBP_DIGESTION, GOBP_DIGESTIVE_SYSTEM_PROCESS, GOBP_ENDOCRINE_HORMONE_SECRETION, GOBP_ENDOCRINE_PROCESS, GOBP_ENDOPLASMIC_RETICULUM_TO_GOLGI_VESICLE_MEDIATED_TRANSPORT, GOBP_ENDOTHELIAL_CELL_PROLIFERATION, GOBP_EPITHELIAL_CELL_PROLIFERATION, GOBP_ESTABLISHMENT_OF_PROTEIN_LOCALIZATION_TO_ORGANELLE, GOBP_ESTABLISHMENT_OF_RNA_LOCALIZATION, GOBP_FEEDING_BEHAVIOR, GOBP_GLUCOSE_METABOLIC_PROCESS, GOBP_GOLGI_VESICLE_TRANSPORT, GOBP_HEART_PROCESS, GOBP_HORMONE_MEDIATED_SIGNALING_PATHWAY, GOBP_HORMONE_TRANSPORT, GOBP_IMMUNE_RESPONSE_REGULATING_CELL_SURFACE_RECEPTOR_SIGNALING_PATHWAY, GOBP_IMPORT_ACROSS_PLASMA_MEMBRANE, GOBP_IMPORT_INTO_NUCLEUS, GOBP_INFLAMMASOME_MEDIATED_SIGNALING_PATHWAY, GOBP_INNATE_IMMUNE_RESPONSE_ACTIVATING_CELL_SURFACE_RECEPTOR_SIGNALING_PATHWAY, GOBP_INORGANIC_ANION_TRANSPORT, GOBP_INORGANIC_ION_IMPORT_ACROSS_PLASMA_MEMBRANE, GOBP_INSULIN_SECRETION, GOBP_INSULIN_SECRETION_INVOLVED_IN_CELLULAR_RESPONSE_TO_GLUCOSE_STIMULUS, GOBP_INTERLEUKIN_1_PRODUCTION, GOBP_INTERLEUKIN_6_PRODUCTION, GOBP_INTRACELLULAR_GLUCOSE_HOMEOSTASIS, GOBP_INTRACELLULAR_RECEPTOR_SIGNALING_PATHWAY, GOBP_LEARNING, GOBP_LEARNING_OR_MEMORY, GOBP_LIPID_LOCALIZATION, GOBP_MEMORY, GOBP_MONOCARBOXYLIC_ACID_TRANSPORT, GOBP_MONOSACCHARIDE_METABOLIC_PROCESS, GOBP_MRNA_TRANSPORT, GOBP_MULTICELLULAR_ORGANISM_GROWTH, GOBP_MULTI_MULTICELLULAR_ORGANISM_PROCESS, GOBP_MUSCLE_CONTRACTION, GOBP_NEGATIVE_REGULATION_OF_CANONICAL_NF_KAPPAB_SIGNAL_TRANSDUCTION, GOBP_NEGATIVE_REGULATION_OF_CYTOKINE_PRODUCTION, GOBP_NEGATIVE_REGULATION_OF_DEFENSE_RESPONSE, GOBP_NEGATIVE_REGULATION_OF_ENDOTHELIAL_CELL_PROLIFERATION, GOBP_NEGATIVE_REGULATION_OF_EPITHELIAL_CELL_PROLIFERATION, GOBP_NEGATIVE_REGULATION_OF_INFLAMMATORY_RESPONSE, GOBP_NEGATIVE_REGULATION_OF_INTERLEUKIN_1_BETA_PRODUCTION, GOBP_NEGATIVE_REGULATION_OF_INTERLEUKIN_1_PRODUCTION, GOBP_NEGATIVE_REGULATION_OF_LOCOMOTION, GOBP_NEGATIVE_REGULATION_OF_PROTEIN_LOCALIZATION, GOBP_NEGATIVE_REGULATION_OF_RESPONSE_TO_EXTERNAL_STIMULUS, GOBP_NEGATIVE_REGULATION_OF_SECRETION, GOBP_NEGATIVE_REGULATION_OF_TRANSPORT, GOBP_NEGATIVE_REGULATION_OF_VASCULATURE_DEVELOPMENT, GOBP_NEUROTRANSMITTER_TRANSPORT, GOBP_NUCLEAR_TRANSPORT, GOBP_NUCLEOBASE_CONTAINING_COMPOUND_TRANSPORT, GOBP_ORGANIC_ACID_TRANSPORT, GOBP_ORGANIC_ANION_TRANSPORT, GOBP_ORGANIC_HYDROXY_COMPOUND_TRANSPORT, GOBP_PEPTIDE_TRANSPORT, GOBP_PHOSPHOLIPASE_C_ACTIVATING_G_PROTEIN_COUPLED_RECEPTOR_SIGNALING_PATHWAY, GOBP_PLACENTA_DEVELOPMENT, GOBP_POSITIVE_REGULATION_OF_CANONICAL_NF_KAPPAB_SIGNAL_TRANSDUCTION, GOBP_POSITIVE_REGULATION_OF_CELL_JUNCTION_ASSEMBLY, GOBP_POSITIVE_REGULATION_OF_COLD_INDUCED_THERMOGENESIS, GOBP_POSITIVE_REGULATION_OF_CYTOSOLIC_CALCIUM_ION_CONCENTRATION, GOBP_POSITIVE_REGULATION_OF_DEVELOPMENTAL_GROWTH, GOBP_POSITIVE_REGULATION_OF_ENDOTHELIAL_CELL_PROLIFERATION, GOBP_POSITIVE_REGULATION_OF_EPITHELIAL_CELL_PROLIFERATION, GOBP_POSITIVE_REGULATION_OF_ESTABLISHMENT_OF_PROTEIN_LOCALIZATION, GOBP_POSITIVE_REGULATION_OF_GROWTH, GOBP_POSITIVE_REGULATION_OF_HORMONE_SECRETION, GOBP_POSITIVE_REGULATION_OF_INSULIN_SECRETION, GOBP_POSITIVE_REGULATION_OF_INSULIN_SECRETION_INVOLVED_IN_CELLULAR_RESPONSE_TO_GLUCOSE_STIMULUS, GOBP_POSITIVE_REGULATION_OF_INTRACELLULAR_PROTEIN_TRANSPORT, GOBP_POSITIVE_REGULATION_OF_INTRACELLULAR_TRANSPORT, GOBP_POSITIVE_REGULATION_OF_LIPID_LOCALIZATION, GOBP_POSITIVE_REGULATION_OF_LIPID_TRANSPORT, GOBP_POSITIVE_REGULATION_OF_MAPK_CASCADE, GOBP_POSITIVE_REGULATION_OF_NERVOUS_SYSTEM_DEVELOPMENT, GOBP_POSITIVE_REGULATION_OF_PEPTIDE_SECRETION, GOBP_POSITIVE_REGULATION_OF_PROTEIN_LOCALIZATION, GOBP_POSITIVE_REGULATION_OF_PROTEIN_SECRETION, GOBP_POSITIVE_REGULATION_OF_PROTEIN_TRANSPORT, GOBP_POSITIVE_REGULATION_OF_RESPONSE_TO_BIOTIC_STIMULUS, GOBP_POSITIVE_REGULATION_OF_SECRETION, GOBP_POSITIVE_REGULATION_OF_SYNAPSE_ASSEMBLY, GOBP_POSITIVE_REGULATION_OF_VASCULATURE_DEVELOPMENT, GOBP_POSITIVE_REGULATION_OF_VASOCONSTRICTION, GOBP_POSTSYNAPSE_ORGANIZATION, GOBP_POSTSYNAPTIC_MODULATION_OF_CHEMICAL_SYNAPTIC_TRANSMISSION, GOBP_PROTEIN_LOCALIZATION_TO_EXTRACELLULAR_REGION, GOBP_PROTEIN_LOCALIZATION_TO_NUCLEUS, GOBP_REGULATION_OF_ADIPOSE_TISSUE_DEVELOPMENT, GOBP_REGULATION_OF_BEHAVIOR, GOBP_REGULATION_OF_BLOOD_CIRCULATION, GOBP_REGULATION_OF_CARDIAC_CONDUCTION, GOBP_REGULATION_OF_CELL_JUNCTION_ASSEMBLY, GOBP_REGULATION_OF_CIRCADIAN_RHYTHM, GOBP_REGULATION_OF_CYTOSOLIC_CALCIUM_ION_CONCENTRATION, GOBP_REGULATION_OF_DEVELOPMENTAL_GROWTH, GOBP_REGULATION_OF_ENDOCRINE_PROCESS, GOBP_REGULATION_OF_EPITHELIAL_CELL_PROLIFERATION, GOBP_REGULATION_OF_HEART_CONTRACTION, GOBP_REGULATION_OF_HORMONE_SECRETION, GOBP_REGULATION_OF_INFLAMMATORY_RESPONSE, GOBP_REGULATION_OF_INSULIN_SECRETION, GOBP_REGULATION_OF_INTRACELLULAR_PROTEIN_TRANSPORT, GOBP_REGULATION_OF_INTRACELLULAR_TRANSPORT, GOBP_REGULATION_OF_KINASE_ACTIVITY, GOBP_REGULATION_OF_LIPID_LOCALIZATION, GOBP_REGULATION_OF_MEMBRANE_POTENTIAL, GOBP_REGULATION_OF_MULTICELLULAR_ORGANISM_GROWTH, GOBP_REGULATION_OF_MUSCLE_CONTRACTION, GOBP_REGULATION_OF_MUSCLE_SYSTEM_PROCESS, GOBP_REGULATION_OF_NERVOUS_SYSTEM_DEVELOPMENT, GOBP_REGULATION_OF_NERVOUS_SYSTEM_PROCESS, GOBP_REGULATION_OF_PEPTIDE_TRANSPORT, GOBP_REGULATION_OF_PHOSPHORYLATION, GOBP_REGULATION_OF_POSTSYNAPSE_ORGANIZATION, GOBP_REGULATION_OF_POSTSYNAPTIC_MEMBRANE_POTENTIAL, GOBP_REGULATION_OF_PROTEIN_SECRETION, GOBP_REGULATION_OF_PROTEIN_TRANSPORT, GOBP_REGULATION_OF_RESPONSE_TO_CYTOKINE_STIMULUS, GOBP_REGULATION_OF_SYNAPSE_ASSEMBLY, GOBP_REGULATION_OF_SYNAPSE_STRUCTURE_OR_ACTIVITY, GOBP_REGULATION_OF_SYNAPTIC_PLASTICITY, GOBP_REGULATION_OF_TRANSFERASE_ACTIVITY, GOBP_REGULATION_OF_TUBE_SIZE, GOBP_REGULATION_OF_VASCULATURE_DEVELOPMENT, GOBP_REGULATION_OF_VASOCONSTRICTION, GOBP_RESPONSE_TO_CARBOHYDRATE, GOBP_RESPONSE_TO_ESTROGEN, GOBP_RESPONSE_TO_GROWTH_HORMONE, GOBP_RESPONSE_TO_INTERLEUKIN_1, GOBP_RESPONSE_TO_LIGHT_STIMULUS, GOBP_RESPONSE_TO_MOLECULE_OF_BACTERIAL_ORIGIN, GOBP_RESPONSE_TO_MONOSACCHARIDE, GOBP_RESPONSE_TO_PEPTIDE_HORMONE, GOBP_RESPONSE_TO_RADIATION, GOBP_RESPONSE_TO_XENOBIOTIC_STIMULUS, GOBP_RHYTHMIC_BEHAVIOR, GOBP_RHYTHMIC_PROCESS, GOBP_RNA_LOCALIZATION, GOBP_SENSORY_PERCEPTION_OF_MECHANICAL_STIMULUS, GOBP_SMOOTH_MUSCLE_CONTRACTION, GOBP_SODIUM_ION_TRANSMEMBRANE_TRANSPORT, GOBP_SODIUM_ION_TRANSPORT, GOBP_SYNAPSE_ASSEMBLY, GOBP_TEMPERATURE_HOMEOSTASIS, GOBP_TOR_SIGNALING, GOBP_TRANSMISSION_OF_NERVE_IMPULSE, GOBP_TUMOR_NECROSIS_FACTOR_SUPERFAMILY_CYTOKINE_PRODUCTION, GOBP_VASCULAR_ENDOTHELIAL_CELL_PROLIFERATION, GOBP_VASCULAR_PROCESS_IN_CIRCULATORY_SYSTEM, GOBP_VASCULAR_TRANSPORT, GOBP_VASOCONSTRICTION, GOBP_VESICLE_BUDDING_FROM_MEMBRANE, GOBP_VESICLE_CARGO_LOADING, GOBP_VESICLE_ORGANIZATION, GOBP_VISUAL_BEHAVIOR, KEGG_APOPTOSIS, KEGG_CALCIUM_SIGNALING_PATHWAY, KEGG_NEUROACTIVE_LIGAND_RECEPTOR_INTERACTION, KEGG_NEUROTROPHIN_SIGNALING_PATHWAY, REACTOME_ANTIMICROBIAL_MECHANISM_OF_IFN_STIMULATED_GENES, REACTOME_ASPARAGINE_N_LINKED_GLYCOSYLATION, REACTOME_CARDIAC_CONDUCTION, REACTOME_CELLULAR_RESPONSE_TO_HEAT_STRESS, REACTOME_CELLULAR_RESPONSE_TO_STARVATION, REACTOME_CELL_CYCLE_CHECKPOINTS, REACTOME_CLASS_A_1_RHODOPSIN_LIKE_RECEPTORS, REACTOME_CLASS_I_MHC_MEDIATED_ANTIGEN_PROCESSING_PRESENTATION, REACTOME_COPII_MEDIATED_VESICLE_TRANSPORT, REACTOME_DISORDERS_OF_TRANSMEMBRANE_TRANSPORTERS, REACTOME_ER_TO_GOLGI_ANTEROGRADE_TRANSPORT, REACTOME_GLUCOSE_METABOLISM, REACTOME_GPCR_LIGAND_BINDING, REACTOME_G_ALPHA_Q_SIGNALLING_EVENTS, REACTOME_HCMV_EARLY_EVENTS, REACTOME_HCMV_INFECTION, REACTOME_HIV_INFECTION, REACTOME_HIV_LIFE_CYCLE, REACTOME_HOST_INTERACTIONS_OF_HIV_FACTORS, REACTOME_INFLUENZA_INFECTION, REACTOME_INFLUENZA_VIRAL_RNA_TRANSCRIPTION_AND_REPLICATION, REACTOME_INTERFERON_SIGNALING, REACTOME_INTERLEUKIN_17_SIGNALING, REACTOME_INTERLEUKIN_1_FAMILY_SIGNALING, REACTOME_INTERLEUKIN_1_SIGNALING, REACTOME_ION_CHANNEL_TRANSPORT, REACTOME_ION_HOMEOSTASIS, REACTOME_ION_TRANSPORT_BY_P_TYPE_ATPASES, REACTOME_IRE1ALPHA_ACTIVATES_CHAPERONES, REACTOME_ISG15_ANTIVIRAL_MECHANISM, REACTOME_METABOLISM_OF_AMINO_ACIDS_AND_DERIVATIVES, REACTOME_METABOLISM_OF_CARBOHYDRATES_AND_CARBOHYDRATE_DERIVATIVES, REACTOME_MHC_CLASS_II_ANTIGEN_PRESENTATION, REACTOME_MITOTIC_METAPHASE_AND_ANAPHASE, REACTOME_MITOTIC_PROMETAPHASE, REACTOME_MITOTIC_PROPHASE, REACTOME_MITOTIC_SPINDLE_CHECKPOINT, REACTOME_MUSCLE_CONTRACTION, REACTOME_M_PHASE, REACTOME_NEURONAL_SYSTEM, REACTOME_NOD1_2_SIGNALING_PATHWAY, REACTOME_NS1_MEDIATED_EFFECTS_ON_HOST_PATHWAYS, REACTOME_NUCLEOTIDE_BINDING_DOMAIN_LEUCINE_RICH_REPEAT_CONTAINING_RECEPTOR_NLR_SIGNALING_PATHWAYS, REACTOME_PEPTIDE_HORMONE_METABOLISM, REACTOME_PEPTIDE_LIGAND_BINDING_RECEPTORS, REACTOME_PROCESSING_OF_CAPPED_INTRON_CONTAINING_PRE_MRNA, REACTOME_RESOLUTION_OF_SISTER_CHROMATID_COHESION, REACTOME_RHO_GTPASE_EFFECTORS, REACTOME_SARS_COV_1_HOST_INTERACTIONS, REACTOME_SARS_COV_1_INFECTION, REACTOME_SARS_COV_2_ACTIVATES_MODULATES_INNATE_AND_ADAPTIVE_IMMUNE_RESPONSES, REACTOME_SARS_COV_2_HOST_INTERACTIONS, REACTOME_SARS_COV_2_INFECTION, REACTOME_SARS_COV_INFECTIONS, REACTOME_SEPARATION_OF_SISTER_CHROMATIDS, REACTOME_SIGNALING_BY_INTERLEUKINS, REACTOME_SLC_MEDIATED_TRANSMEMBRANE_TRANSPORT, REACTOME_SNRNP_ASSEMBLY, REACTOME_SUMOYLATION, REACTOME_TRANSMISSION_ACROSS_CHEMICAL_SYNAPSES, REACTOME_TRANSPORT_OF_MATURE_TRANSCRIPT_TO_CYTOPLASM, REACTOME_TRANSPORT_TO_THE_GOLGI_AND_SUBSEQUENT_MODIFICATION, REACTOME_TRNA_PROCESSING, REACTOME_TRNA_PROCESSING_IN_THE_NUCLEUS, REACTOME_UNFOLDED_PROTEIN_RESPONSE_UPR, REACTOME_VIRAL_MESSENGER_RNA_SYNTHESIS
1	91816637	chr1_91816637_C_T	C	T	-0.587427	0.122669	5.77505	BRDT, BTBD8, C1ORF146, CDC7, GLMN, HFM1, RPAP2, SETSIP, TGFBR3	GOBP_ANIMAL_ORGAN_REGENERATION, GOBP_BLOOD_VESSEL_ENDOTHELIAL_CELL_MIGRATION, GOBP_CANONICAL_NF_KAPPAB_SIGNAL_TRANSDUCTION, GOBP_CARDIAC_CELL_DEVELOPMENT, GOBP_CARDIAC_CHAMBER_DEVELOPMENT, GOBP_CARDIAC_CHAMBER_MORPHOGENESIS, GOBP_CARDIAC_EPITHELIAL_TO_MESENCHYMAL_TRANSITION, GOBP_CARDIAC_MUSCLE_TISSUE_DEVELOPMENT, GOBP_CARDIAC_MUSCLE_TISSUE_MORPHOGENESIS, GOBP_CARDIAC_SEPTUM_DEVELOPMENT, GOBP_CARDIAC_SEPTUM_MORPHOGENESIS, GOBP_CARDIAC_VENTRICLE_DEVELOPMENT, GOBP_CARDIAC_VENTRICLE_MORPHOGENESIS, GOBP_CARDIOCYTE_DIFFERENTIATION, GOBP_CELLULAR_PROCESS_INVOLVED_IN_REPRODUCTION_IN_MULTICELLULAR_ORGANISM, GOBP_CELLULAR_RESPONSE_TO_TOPOLOGICALLY_INCORRECT_PROTEIN, GOBP_CELL_CYCLE_CHECKPOINT_SIGNALING, GOBP_CELL_CYCLE_G1_S_PHASE_TRANSITION, GOBP_CELL_SURFACE_RECEPTOR_PROTEIN_SERINE_THREONINE_KINASE_SIGNALING_PATHWAY, GOBP_CHROMOSOME_ORGANIZATION_INVOLVED_IN_MEIOTIC_CELL_CYCLE, GOBP_CHROMOSOME_SEGREGATION, GOBP_CORONARY_VASCULATURE_DEVELOPMENT, GOBP_DNA_RECOMBINATION, GOBP_DNA_REPLICATION, GOBP_DNA_TEMPLATED_DNA_REPLICATION, GOBP_DOUBLE_STRAND_BREAK_REPAIR, GOBP_EMBRYONIC_EPITHELIAL_TUBE_FORMATION, GOBP_ENDOSOMAL_TRANSPORT, GOBP_ENDOTHELIAL_CELL_DIFFERENTIATION, GOBP_ENDOTHELIAL_CELL_MIGRATION, GOBP_ENDOTHELIUM_DEVELOPMENT, GOBP_EPIGENETIC_REGULATION_OF_GENE_EXPRESSION, GOBP_EPITHELIAL_CELL_PROLIFERATION, GOBP_EPITHELIAL_TO_MESENCHYMAL_TRANSITION, GOBP_EPITHELIAL_TUBE_MORPHOGENESIS, GOBP_ERK1_AND_ERK2_CASCADE, GOBP_ERYTHROCYTE_HOMEOSTASIS, GOBP_ESTABLISHMENT_OF_ORGANELLE_LOCALIZATION, GOBP_EXTERNAL_ENCAPSULATING_STRUCTURE_ORGANIZATION, GOBP_GLAND_DEVELOPMENT, GOBP_HEART_GROWTH, GOBP_HEART_MORPHOGENESIS, GOBP_HEPATICOBILIARY_SYSTEM_DEVELOPMENT, GOBP_HOMEOSTASIS_OF_NUMBER_OF_CELLS, GOBP_HOMOLOGOUS_CHROMOSOME_PAIRING_AT_MEIOSIS, GOBP_HOMOLOGOUS_CHROMOSOME_SEGREGATION, GOBP_HOMOLOGOUS_RECOMBINATION, GOBP_JNK_CASCADE, GOBP_LEUKOCYTE_CELL_CELL_ADHESION, GOBP_LEUKOCYTE_PROLIFERATION, GOBP_MEIOSIS_I_CELL_CYCLE_PROCESS, GOBP_MEIOTIC_CELL_CYCLE, GOBP_MEIOTIC_CELL_CYCLE_PROCESS, GOBP_MEIOTIC_CHROMOSOME_SEGREGATION, GOBP_MESENCHYMAL_CELL_DIFFERENTIATION, GOBP_MESENCHYME_DEVELOPMENT, GOBP_MITOTIC_CELL_CYCLE_CHECKPOINT_SIGNALING, GOBP_MITOTIC_CELL_CYCLE_PHASE_TRANSITION, GOBP_MORPHOGENESIS_OF_EMBRYONIC_EPITHELIUM, GOBP_MUSCLE_CELL_DIFFERENTIATION, GOBP_MUSCLE_CELL_PROLIFERATION, GOBP_MUSCLE_ORGAN_DEVELOPMENT, GOBP_MUSCLE_ORGAN_MORPHOGENESIS, GOBP_MUSCLE_TISSUE_DEVELOPMENT, GOBP_MYELOID_CELL_DIFFERENTIATION, GOBP_MYELOID_CELL_HOMEOSTASIS, GOBP_NEGATIVE_REGULATION_OF_CANONICAL_NF_KAPPAB_SIGNAL_TRANSDUCTION, GOBP_NEGATIVE_REGULATION_OF_CELL_ACTIVATION, GOBP_NEGATIVE_REGULATION_OF_CELL_ADHESION, GOBP_NEGATIVE_REGULATION_OF_CELL_CELL_ADHESION, GOBP_NEGATIVE_REGULATION_OF_CELL_CYCLE, GOBP_NEGATIVE_REGULATION_OF_CELL_CYCLE_PROCESS, GOBP_NEGATIVE_REGULATION_OF_EPITHELIAL_CELL_PROLIFERATION, GOBP_NEGATIVE_REGULATION_OF_LEUKOCYTE_CELL_CELL_ADHESION, GOBP_NEGATIVE_REGULATION_OF_LOCOMOTION, GOBP_NEGATIVE_REGULATION_OF_LYMPHOCYTE_ACTIVATION, GOBP_NEGATIVE_REGULATION_OF_MITOTIC_CELL_CYCLE, GOBP_NEGATIVE_REGULATION_OF_MITOTIC_CELL_CYCLE_PHASE_TRANSITION, GOBP_NEGATIVE_REGULATION_OF_TRANSFORMING_GROWTH_FACTOR_BETA_RECEPTOR_SIGNALING_PATHWAY, GOBP_NEGATIVE_REGULATION_OF_TRANSMEMBRANE_RECEPTOR_PROTEIN_SERINE_THREONINE_KINASE_SIGNALING_PATHWAY, GOBP_NEURAL_TUBE_DEVELOPMENT, GOBP_NUCLEAR_CHROMOSOME_SEGREGATION, GOBP_NUCLEOSOME_ORGANIZATION, GOBP_NUCLEUS_ORGANIZATION, GOBP_ORGAN_GROWTH, GOBP_OUTFLOW_TRACT_MORPHOGENESIS, GOBP_POSITIVE_REGULATION_OF_CELL_CYCLE, GOBP_POSITIVE_REGULATION_OF_CELL_CYCLE_PHASE_TRANSITION, GOBP_POSITIVE_REGULATION_OF_CELL_CYCLE_PROCESS, GOBP_POSITIVE_REGULATION_OF_DEVELOPMENTAL_GROWTH, GOBP_POSITIVE_REGULATION_OF_DNA_METABOLIC_PROCESS, GOBP_POSITIVE_REGULATION_OF_ENDOTHELIAL_CELL_MIGRATION, GOBP_POSITIVE_REGULATION_OF_GROWTH, GOBP_POSITIVE_REGULATION_OF_MITOTIC_CELL_CYCLE, GOBP_POSITIVE_REGULATION_OF_MITOTIC_CELL_CYCLE_PHASE_TRANSITION, GOBP_POSITIVE_REGULATION_OF_PHOSPHORUS_METABOLIC_PROCESS, GOBP_POSITIVE_REGULATION_OF_PHOSPHORYLATION, GOBP_POSITIVE_REGULATION_OF_TRANSMEMBRANE_RECEPTOR_PROTEIN_SERINE_THREONINE_KINASE_SIGNALING_PATHWAY, GOBP_PRESYNAPTIC_ENDOCYTOSIS, GOBP_PROTEIN_DNA_COMPLEX_ORGANIZATION, GOBP_RECOMBINATIONAL_REPAIR, GOBP_REGENERATION, GOBP_REGULATION_OF_CELLULAR_RESPONSE_TO_GROWTH_FACTOR_STIMULUS, GOBP_REGULATION_OF_CELLULAR_RESPONSE_TO_TRANSFORMING_GROWTH_FACTOR_BETA_STIMULUS, GOBP_REGULATION_OF_CELL_CYCLE_PHASE_TRANSITION, GOBP_REGULATION_OF_DEVELOPMENTAL_GROWTH, GOBP_REGULATION_OF_DNA_REPLICATION, GOBP_REGULATION_OF_ENDOTHELIAL_CELL_MIGRATION, GOBP_REGULATION_OF_EPITHELIAL_CELL_PROLIFERATION, GOBP_REGULATION_OF_HEART_GROWTH, GOBP_REGULATION_OF_JNK_CASCADE, GOBP_REGULATION_OF_LEUKOCYTE_PROLIFERATION, GOBP_REGULATION_OF_MITOTIC_CELL_CYCLE_PHASE_TRANSITION, GOBP_REGULATION_OF_ORGAN_GROWTH, GOBP_REGULATION_OF_PHOSPHORYLATION, GOBP_REGULATION_OF_PROTEASOMAL_UBIQUITIN_DEPENDENT_PROTEIN_CATABOLIC_PROCESS, GOBP_REGULATION_OF_PROTEIN_CATABOLIC_PROCESS, GOBP_REGULATION_OF_PROTEOLYSIS, GOBP_REGULATION_OF_PROTEOLYSIS_INVOLVED_IN_PROTEIN_CATABOLIC_PROCESS, GOBP_REGULATION_OF_RNA_SPLICING, GOBP_REGULATION_OF_TRANSMEMBRANE_RECEPTOR_PROTEIN_SERINE_THREONINE_KINASE_SIGNALING_PATHWAY, GOBP_REGULATION_OF_T_CELL_ACTIVATION, GOBP_REGULATION_OF_UBIQUITIN_DEPENDENT_PROTEIN_CATABOLIC_PROCESS, GOBP_RESPONSE_TO_ALCOHOL, GOBP_RESPONSE_TO_BMP, GOBP_RESPONSE_TO_ENDOPLASMIC_RETICULUM_STRESS, GOBP_RESPONSE_TO_KETONE, GOBP_RESPONSE_TO_OXYGEN_LEVELS, GOBP_RESPONSE_TO_PEPTIDE_HORMONE, GOBP_RESPONSE_TO_TOPOLOGICALLY_INCORRECT_PROTEIN, GOBP_RESPONSE_TO_TRANSFORMING_GROWTH_FACTOR_BETA, GOBP_RNA_SPLICING, GOBP_ROOF_OF_MOUTH_DEVELOPMENT, GOBP_SIGNAL_TRANSDUCTION_IN_RESPONSE_TO_DNA_DAMAGE, GOBP_SMAD_PROTEIN_SIGNAL_TRANSDUCTION, GOBP_SNRNA_METABOLIC_PROCESS, GOBP_SPERMATID_DIFFERENTIATION, GOBP_SYNAPTIC_VESICLE_LOCALIZATION, GOBP_SYNAPTIC_VESICLE_RECYCLING, GOBP_SYNAPTIC_VESICLE_TRANSPORT, GOBP_TRANSFORMING_GROWTH_FACTOR_BETA_RECEPTOR_SIGNALING_PATHWAY, GOBP_TUBE_FORMATION, GOBP_T_CELL_PROLIFERATION, GOBP_VASCULOGENESIS, GOBP_VENTRICULAR_CARDIAC_MUSCLE_TISSUE_DEVELOPMENT, GOBP_VENTRICULAR_CARDIAC_MUSCLE_TISSUE_MORPHOGENESIS, GOBP_VENTRICULAR_SEPTUM_DEVELOPMENT, GOBP_VENTRICULAR_SEPTUM_MORPHOGENESIS, GOBP_VESICLE_BUDDING_FROM_MEMBRANE, GOBP_VESICLE_LOCALIZATION, GOBP_VESICLE_MEDIATED_TRANSPORT_IN_SYNAPSE, GOBP_VESICLE_ORGANIZATION, KEGG_CELL_CYCLE, REACTOME_ANTIGEN_PROCESSING_UBIQUITINATION_PROTEASOME_DEGRADATION, REACTOME_CELL_CYCLE_CHECKPOINTS, REACTOME_CLASS_I_MHC_MEDIATED_ANTIGEN_PROCESSING_PRESENTATION, REACTOME_DNA_REPLICATION, REACTOME_DNA_REPLICATION_PRE_INITIATION, REACTOME_G2_M_CHECKPOINTS, REACTOME_MITOTIC_G1_PHASE_AND_G1_S_TRANSITION, REACTOME_RNA_POLYMERASE_II_TRANSCRIBES_SNRNA_GENES, REACTOME_SIGNALING_BY_FGFR, REACTOME_SIGNALING_BY_FGFR1, REACTOME_SIGNALING_BY_TGFB_FAMILY_MEMBERS
6	41594792	chr6_41594792_A_G	A	G	-0.0839003	0.0176545	5.69664	BYSL, CCND3, FRS3, MDFI, MED20, NCR2, NFYA, OARD1, PGC, TAF8, TFEB, TOMM6, TREM1, TREM2, TREML1, TREML2, TREML4, USP49	GOBP_ACTIVATION_OF_INNATE_IMMUNE_RESPONSE, GOBP_ADAPTIVE_IMMUNE_RESPONSE_BASED_ON_SOMATIC_RECOMBINATION_OF_IMMUNE_RECEPTORS_BUILT_FROM_IMMUNOGLOBULIN_SUPERFAMILY_DOMAINS, GOBP_ANTIGEN_PROCESSING_AND_PRESENTATION, GOBP_ANTIMICROBIAL_HUMORAL_RESPONSE, GOBP_APOPTOTIC_CELL_CLEARANCE, GOBP_ATP_BIOSYNTHETIC_PROCESS, GOBP_ATP_METABOLIC_PROCESS, GOBP_AXIS_SPECIFICATION, GOBP_BIOLOGICAL_PROCESS_INVOLVED_IN_INTRASPECIES_INTERACTION_BETWEEN_ORGANISMS, GOBP_BIOLOGICAL_PROCESS_INVOLVED_IN_SYMBIOTIC_INTERACTION, GOBP_BLASTOCYST_DEVELOPMENT, GOBP_CALCIUM_MEDIATED_SIGNALING, GOBP_CANONICAL_NF_KAPPAB_SIGNAL_TRANSDUCTION, GOBP_CARBOHYDRATE_HOMEOSTASIS, GOBP_CELLULAR_COMPONENT_DISASSEMBLY, GOBP_CELLULAR_DEFENSE_RESPONSE, GOBP_CELLULAR_RESPONSE_TO_BIOTIC_STIMULUS, GOBP_CELLULAR_RESPONSE_TO_CARBOHYDRATE_STIMULUS, GOBP_CELLULAR_RESPONSE_TO_MOLECULE_OF_BACTERIAL_ORIGIN, GOBP_CELLULAR_RESPONSE_TO_NUTRIENT_LEVELS, GOBP_CELLULAR_RESPONSE_TO_OXYGEN_LEVELS, GOBP_CELLULAR_RESPONSE_TO_STARVATION, GOBP_CELL_ACTIVATION_INVOLVED_IN_IMMUNE_RESPONSE, GOBP_CELL_CHEMOTAXIS, GOBP_CELL_CYCLE_G1_S_PHASE_TRANSITION, GOBP_CELL_JUNCTION_DISASSEMBLY, GOBP_CELL_KILLING, GOBP_CELL_RECOGNITION, GOBP_CELL_SURFACE_PATTERN_RECOGNITION_RECEPTOR_SIGNALING_PATHWAY, GOBP_CELL_SURFACE_TOLL_LIKE_RECEPTOR_SIGNALING_PATHWAY, GOBP_CHOLESTEROL_EFFLUX, GOBP_COGNITION, GOBP_CYTOPLASMIC_PATTERN_RECOGNITION_RECEPTOR_SIGNALING_PATHWAY, GOBP_DEFENSE_RESPONSE_TO_BACTERIUM, GOBP_DEFENSE_RESPONSE_TO_GRAM_NEGATIVE_BACTERIUM, GOBP_DIGESTION, GOBP_DNA_TEMPLATED_TRANSCRIPTION_ELONGATION, GOBP_DNA_TEMPLATED_TRANSCRIPTION_INITIATION, GOBP_DORSAL_VENTRAL_PATTERN_FORMATION, GOBP_EMBRYONIC_ORGAN_DEVELOPMENT, GOBP_EMBRYONIC_ORGAN_MORPHOGENESIS, GOBP_EMBRYONIC_SKELETAL_SYSTEM_DEVELOPMENT, GOBP_EMBRYONIC_SKELETAL_SYSTEM_MORPHOGENESIS, GOBP_ERK1_AND_ERK2_CASCADE, GOBP_ESTABLISHMENT_OF_PROTEIN_LOCALIZATION_TO_MEMBRANE, GOBP_ESTABLISHMENT_OF_PROTEIN_LOCALIZATION_TO_MITOCHONDRIAL_MEMBRANE, GOBP_ESTABLISHMENT_OF_PROTEIN_LOCALIZATION_TO_MITOCHONDRION, GOBP_ESTABLISHMENT_OF_PROTEIN_LOCALIZATION_TO_ORGANELLE, GOBP_FAT_CELL_DIFFERENTIATION, GOBP_FAT_CELL_PROLIFERATION, GOBP_GLIAL_CELL_ACTIVATION, GOBP_GLIAL_CELL_DEVELOPMENT, GOBP_GLIAL_CELL_DIFFERENTIATION, GOBP_GLIAL_CELL_MIGRATION, GOBP_GLIAL_CELL_PROLIFERATION, GOBP_GLIOGENESIS, GOBP_GRANULOCYTE_CHEMOTAXIS, GOBP_GRANULOCYTE_MIGRATION, GOBP_HEMOSTASIS, GOBP_HUMORAL_IMMUNE_RESPONSE, GOBP_IMMUNE_RESPONSE_REGULATING_CELL_SURFACE_RECEPTOR_SIGNALING_PATHWAY, GOBP_INFLAMMASOME_MEDIATED_SIGNALING_PATHWAY, GOBP_INFLAMMATORY_RESPONSE_TO_ANTIGENIC_STIMULUS, GOBP_INNATE_IMMUNE_RESPONSE_ACTIVATING_CELL_SURFACE_RECEPTOR_SIGNALING_PATHWAY, GOBP_INTERLEUKIN_1_PRODUCTION, GOBP_INTERLEUKIN_6_PRODUCTION, GOBP_INTRACELLULAR_GLUCOSE_HOMEOSTASIS, GOBP_INTRACELLULAR_RECEPTOR_SIGNALING_PATHWAY, GOBP_INTRINSIC_APOPTOTIC_SIGNALING_PATHWAY, GOBP_INTRINSIC_APOPTOTIC_SIGNALING_PATHWAY_IN_RESPONSE_TO_OXIDATIVE_STRESS, GOBP_IN_UTERO_EMBRYONIC_DEVELOPMENT, GOBP_JNK_CASCADE, GOBP_LEARNING_OR_MEMORY, GOBP_LEUKOCYTE_CHEMOTAXIS, GOBP_LEUKOCYTE_MEDIATED_CYTOTOXICITY, GOBP_LEUKOCYTE_MEDIATED_IMMUNITY, GOBP_LEUKOCYTE_MIGRATION, GOBP_LEUKOCYTE_PROLIFERATION, GOBP_LIPID_HOMEOSTASIS, GOBP_LIPID_LOCALIZATION, GOBP_LOW_DENSITY_LIPOPROTEIN_PARTICLE_CLEARANCE, GOBP_LYMPHOCYTE_ACTIVATION_INVOLVED_IN_IMMUNE_RESPONSE, GOBP_LYMPHOCYTE_MEDIATED_IMMUNITY, GOBP_LYTIC_VACUOLE_ORGANIZATION, GOBP_MACROPHAGE_ACTIVATION, GOBP_MACROPHAGE_MIGRATION, GOBP_MACROPHAGE_PROLIFERATION, GOBP_MAINTENANCE_OF_LOCATION, GOBP_MAINTENANCE_OF_PROTEIN_LOCALIZATION_IN_ORGANELLE, GOBP_MAINTENANCE_OF_PROTEIN_LOCATION, GOBP_MATURATION_OF_SSU_RRNA, GOBP_MATURATION_OF_SSU_RRNA_FROM_TRICISTRONIC_RRNA_TRANSCRIPT_SSU_RRNA_5_8S_RRNA_LSU_RRNA, GOBP_MEMBRANE_INVAGINATION, GOBP_MEMORY, GOBP_MITOCHONDRIAL_MEMBRANE_ORGANIZATION, GOBP_MITOCHONDRION_ORGANIZATION, GOBP_MITOTIC_CELL_CYCLE_PHASE_TRANSITION, GOBP_MONONUCLEAR_CELL_MIGRATION, GOBP_MRNA_TRANSCRIPTION, GOBP_MUSCLE_ORGAN_DEVELOPMENT, GOBP_MUSCLE_TISSUE_DEVELOPMENT, GOBP_MYELOID_CELL_ACTIVATION_INVOLVED_IN_IMMUNE_RESPONSE, GOBP_MYELOID_CELL_DIFFERENTIATION, GOBP_MYELOID_LEUKOCYTE_ACTIVATION, GOBP_MYELOID_LEUKOCYTE_DIFFERENTIATION, GOBP_MYELOID_LEUKOCYTE_MEDIATED_IMMUNITY, GOBP_MYELOID_LEUKOCYTE_MIGRATION, GOBP_NEGATIVE_REGULATION_OF_AUTOPHAGY, GOBP_NEGATIVE_REGULATION_OF_CANONICAL_NF_KAPPAB_SIGNAL_TRANSDUCTION, GOBP_NEGATIVE_REGULATION_OF_CATABOLIC_PROCESS, GOBP_NEGATIVE_REGULATION_OF_CELL_ACTIVATION, GOBP_NEGATIVE_REGULATION_OF_CELL_DEVELOPMENT, GOBP_NEGATIVE_REGULATION_OF_CYTOKINE_PRODUCTION, GOBP_NEGATIVE_REGULATION_OF_DEFENSE_RESPONSE, GOBP_NEGATIVE_REGULATION_OF_IMMUNE_RESPONSE, GOBP_NEGATIVE_REGULATION_OF_INFLAMMATORY_RESPONSE, GOBP_NEGATIVE_REGULATION_OF_INTERLEUKIN_1_BETA_PRODUCTION, GOBP_NEGATIVE_REGULATION_OF_INTERLEUKIN_1_PRODUCTION, GOBP_NEGATIVE_REGULATION_OF_LIPID_LOCALIZATION, GOBP_NEGATIVE_REGULATION_OF_MAPK_CASCADE, GOBP_NEGATIVE_REGULATION_OF_NERVOUS_SYSTEM_DEVELOPMENT, GOBP_NEGATIVE_REGULATION_OF_PROTEIN_CONTAINING_COMPLEX_ASSEMBLY, GOBP_NEGATIVE_REGULATION_OF_RESPONSE_TO_CYTOKINE_STIMULUS, GOBP_NEGATIVE_REGULATION_OF_RESPONSE_TO_EXTERNAL_STIMULUS, GOBP_NEGATIVE_REGULATION_OF_SUPRAMOLECULAR_FIBER_ORGANIZATION, GOBP_NEGATIVE_REGULATION_OF_WNT_SIGNALING_PATHWAY, GOBP_NEUROINFLAMMATORY_RESPONSE, GOBP_NEURON_APOPTOTIC_PROCESS, GOBP_NEURON_PROJECTION_ORGANIZATION, GOBP_NEUTROPHIL_CHEMOTAXIS, GOBP_NEUTROPHIL_MIGRATION, GOBP_NUCLEOSIDE_METABOLIC_PROCESS, GOBP_NUCLEOSIDE_PHOSPHATE_BIOSYNTHETIC_PROCESS, GOBP_NUCLEOSIDE_TRIPHOSPHATE_BIOSYNTHETIC_PROCESS, GOBP_NUCLEOSIDE_TRIPHOSPHATE_METABOLIC_PROCESS, GOBP_NUCLEOTIDE_BIOSYNTHETIC_PROCESS, GOBP_NUTRIENT_STORAGE, GOBP_ORGANIC_HYDROXY_COMPOUND_TRANSPORT, GOBP_OSTEOCLAST_DIFFERENTIATION, GOBP_OUTER_MITOCHONDRIAL_MEMBRANE_ORGANIZATION, GOBP_PATTERN_SPECIFICATION_PROCESS, GOBP_PHAGOCYTOSIS, GOBP_PHOSPHATIDYLINOSITOL_3_KINASE_PROTEIN_KINASE_B_SIGNAL_TRANSDUCTION, GOBP_PLACENTA_DEVELOPMENT, GOBP_PLASMA_LIPOPROTEIN_PARTICLE_CLEARANCE, GOBP_PLATELET_ACTIVATION, GOBP_POSITIVE_REGULATION_OF_ADAPTIVE_IMMUNE_RESPONSE, GOBP_POSITIVE_REGULATION_OF_AUTOPHAGY, GOBP_POSITIVE_REGULATION_OF_CELL_ACTIVATION, GOBP_POSITIVE_REGULATION_OF_CELL_CYCLE, GOBP_POSITIVE_REGULATION_OF_CELL_CYCLE_PHASE_TRANSITION, GOBP_POSITIVE_REGULATION_OF_CELL_CYCLE_PROCESS, GOBP_POSITIVE_REGULATION_OF_CELL_DEVELOPMENT, GOBP_POSITIVE_REGULATION_OF_CHEMOTAXIS, GOBP_POSITIVE_REGULATION_OF_CHOLESTEROL_EFFLUX, GOBP_POSITIVE_REGULATION_OF_DNA_TEMPLATED_TRANSCRIPTION_INITIATION, GOBP_POSITIVE_REGULATION_OF_ENDOCYTOSIS, GOBP_POSITIVE_REGULATION_OF_ESTABLISHMENT_OF_PROTEIN_LOCALIZATION, GOBP_POSITIVE_REGULATION_OF_G_PROTEIN_COUPLED_RECEPTOR_SIGNALING_PATHWAY, GOBP_POSITIVE_REGULATION_OF_HEMOPOIESIS, GOBP_POSITIVE_REGULATION_OF_IMMUNE_EFFECTOR_PROCESS, GOBP_POSITIVE_REGULATION_OF_LEUKOCYTE_MIGRATION, GOBP_POSITIVE_REGULATION_OF_LIPID_LOCALIZATION, GOBP_POSITIVE_REGULATION_OF_LIPID_TRANSPORT, GOBP_POSITIVE_REGULATION_OF_MACROPHAGE_MIGRATION, GOBP_POSITIVE_REGULATION_OF_MAPK_CASCADE, GOBP_POSITIVE_REGULATION_OF_MITOTIC_CELL_CYCLE, GOBP_POSITIVE_REGULATION_OF_MITOTIC_CELL_CYCLE_PHASE_TRANSITION, GOBP_POSITIVE_REGULATION_OF_MONOATOMIC_ION_TRANSPORT, GOBP_POSITIVE_REGULATION_OF_MONONUCLEAR_CELL_MIGRATION, GOBP_POSITIVE_REGULATION_OF_PHAGOCYTOSIS, GOBP_POSITIVE_REGULATION_OF_PHOSPHATIDYLINOSITOL_3_KINASE_PROTEIN_KINASE_B_SIGNAL_TRANSDUCTION, GOBP_POSITIVE_REGULATION_OF_PHOSPHORUS_METABOLIC_PROCESS, GOBP_POSITIVE_REGULATION_OF_PROTEASOMAL_PROTEIN_CATABOLIC_PROCESS, GOBP_POSITIVE_REGULATION_OF_PROTEIN_CATABOLIC_PROCESS, GOBP_POSITIVE_REGULATION_OF_PROTEIN_LOCALIZATION, GOBP_POSITIVE_REGULATION_OF_PROTEIN_LOCALIZATION_TO_CELL_PERIPHERY, GOBP_POSITIVE_REGULATION_OF_PROTEIN_LOCALIZATION_TO_MEMBRANE, GOBP_POSITIVE_REGULATION_OF_PROTEIN_LOCALIZATION_TO_PLASMA_MEMBRANE, GOBP_POSITIVE_REGULATION_OF_PROTEIN_SECRETION, GOBP_POSITIVE_REGULATION_OF_PROTEIN_TRANSPORT, GOBP_POSITIVE_REGULATION_OF_PROTEOLYSIS, GOBP_POSITIVE_REGULATION_OF_PROTEOLYSIS_INVOLVED_IN_PROTEIN_CATABOLIC_PROCESS, GOBP_POSITIVE_REGULATION_OF_RESPONSE_TO_BIOTIC_STIMULUS, GOBP_POSITIVE_REGULATION_OF_SECRETION, GOBP_POSITIVE_REGULATION_OF_SMALL_MOLECULE_METABOLIC_PROCESS, GOBP_POSITIVE_REGULATION_OF_STEROL_TRANSPORT, GOBP_POSTSYNAPSE_ORGANIZATION, GOBP_POTASSIUM_ION_TRANSPORT, GOBP_PROTEIN_DNA_COMPLEX_ORGANIZATION, GOBP_PROTEIN_INSERTION_INTO_MEMBRANE, GOBP_PROTEIN_LOCALIZATION_TO_CELL_PERIPHERY, GOBP_PROTEIN_LOCALIZATION_TO_EXTRACELLULAR_REGION, GOBP_PROTEIN_LOCALIZATION_TO_MEMBRANE, GOBP_PROTEIN_LOCALIZATION_TO_MITOCHONDRION, GOBP_PROTEIN_LOCALIZATION_TO_NUCLEUS, GOBP_PROTEIN_LOCALIZATION_TO_PLASMA_MEMBRANE, GOBP_PROTEIN_MODIFICATION_BY_SMALL_PROTEIN_REMOVAL, GOBP_PURINE_CONTAINING_COMPOUND_BIOSYNTHETIC_PROCESS, GOBP_PURINE_NUCLEOSIDE_METABOLIC_PROCESS, GOBP_REGULATION_OF_ADAPTIVE_IMMUNE_RESPONSE, GOBP_REGULATION_OF_APOPTOTIC_SIGNALING_PATHWAY, GOBP_REGULATION_OF_AUTOPHAGY, GOBP_REGULATION_OF_BODY_FLUID_LEVELS, GOBP_REGULATION_OF_CALCIUM_MEDIATED_SIGNALING, GOBP_REGULATION_OF_CELL_CYCLE_G1_S_PHASE_TRANSITION, GOBP_REGULATION_OF_CELL_CYCLE_PHASE_TRANSITION, GOBP_REGULATION_OF_CHEMOTAXIS, GOBP_REGULATION_OF_CHOLESTEROL_EFFLUX, GOBP_REGULATION_OF_DNA_TEMPLATED_TRANSCRIPTION_INITIATION, GOBP_REGULATION_OF_ENDOCYTOSIS, GOBP_REGULATION_OF_FAT_CELL_DIFFERENTIATION, GOBP_REGULATION_OF_FAT_CELL_PROLIFERATION, GOBP_REGULATION_OF_GLIOGENESIS, GOBP_REGULATION_OF_G_PROTEIN_COUPLED_RECEPTOR_SIGNALING_PATHWAY, GOBP_REGULATION_OF_HEMOPOIESIS, GOBP_REGULATION_OF_IMMUNE_EFFECTOR_PROCESS, GOBP_REGULATION_OF_INFLAMMATORY_RESPONSE, GOBP_REGULATION_OF_INTRINSIC_APOPTOTIC_SIGNALING_PATHWAY, GOBP_REGULATION_OF_JNK_CASCADE, GOBP_REGULATION_OF_LEUKOCYTE_DIFFERENTIATION, GOBP_REGULATION_OF_LEUKOCYTE_MEDIATED_IMMUNITY, GOBP_REGULATION_OF_LEUKOCYTE_MIGRATION, GOBP_REGULATION_OF_LIPID_LOCALIZATION, GOBP_REGULATION_OF_LIPID_METABOLIC_PROCESS, GOBP_REGULATION_OF_LIPID_STORAGE, GOBP_REGULATION_OF_LYMPHOCYTE_MEDIATED_IMMUNITY, GOBP_REGULATION_OF_LYSOSOME_ORGANIZATION, GOBP_REGULATION_OF_MACROPHAGE_MIGRATION, GOBP_REGULATION_OF_MEMBRANE_POTENTIAL, GOBP_REGULATION_OF_MITOTIC_CELL_CYCLE_PHASE_TRANSITION, GOBP_REGULATION_OF_MONOATOMIC_ION_TRANSPORT, GOBP_REGULATION_OF_MONONUCLEAR_CELL_MIGRATION, GOBP_REGULATION_OF_MYELOID_CELL_DIFFERENTIATION, GOBP_REGULATION_OF_MYELOID_LEUKOCYTE_DIFFERENTIATION, GOBP_REGULATION_OF_NERVOUS_SYSTEM_DEVELOPMENT, GOBP_REGULATION_OF_NEUROGENESIS, GOBP_REGULATION_OF_NEURON_APOPTOTIC_PROCESS, GOBP_REGULATION_OF_NUCLEOTIDE_METABOLIC_PROCESS, GOBP_REGULATION_OF_OXIDATIVE_STRESS_INDUCED_INTRINSIC_APOPTOTIC_SIGNALING_PATHWAY, GOBP_REGULATION_OF_PATTERN_RECOGNITION_RECEPTOR_SIGNALING_PATHWAY, GOBP_REGULATION_OF_PHAGOCYTOSIS, GOBP_REGULATION_OF_PLASMA_LIPOPROTEIN_PARTICLE_LEVELS, GOBP_REGULATION_OF_POTASSIUM_ION_TRANSPORT, GOBP_REGULATION_OF_PROTEIN_CATABOLIC_PROCESS, GOBP_REGULATION_OF_PROTEIN_CONTAINING_COMPLEX_ASSEMBLY, GOBP_REGULATION_OF_PROTEIN_LOCALIZATION_TO_CELL_PERIPHERY, GOBP_REGULATION_OF_PROTEIN_LOCALIZATION_TO_MEMBRANE, GOBP_REGULATION_OF_PROTEIN_LOCALIZATION_TO_NUCLEUS, GOBP_REGULATION_OF_PROTEIN_LOCALIZATION_TO_PLASMA_MEMBRANE, GOBP_REGULATION_OF_PROTEIN_SECRETION, GOBP_REGULATION_OF_PROTEIN_TRANSPORT, GOBP_REGULATION_OF_PROTEOLYSIS, GOBP_REGULATION_OF_PROTEOLYSIS_INVOLVED_IN_PROTEIN_CATABOLIC_PROCESS, GOBP_REGULATION_OF_RESPONSE_TO_CYTOKINE_STIMULUS, GOBP_REGULATION_OF_SMALL_MOLECULE_METABOLIC_PROCESS, GOBP_REGULATION_OF_STEROL_TRANSPORT, GOBP_REGULATION_OF_SUPRAMOLECULAR_FIBER_ORGANIZATION, GOBP_REGULATION_OF_SYNAPSE_STRUCTURE_OR_ACTIVITY, GOBP_REGULATION_OF_SYNCYTIUM_FORMATION_BY_PLASMA_MEMBRANE_FUSION, GOBP_REGULATION_OF_VACUOLE_ORGANIZATION, GOBP_REGULATION_OF_WNT_SIGNALING_PATHWAY, GOBP_RESPIRATORY_BURST, GOBP_RESPONSE_TO_CARBOHYDRATE, GOBP_RESPONSE_TO_CHEMOKINE, GOBP_RESPONSE_TO_ISCHEMIA, GOBP_RESPONSE_TO_MOLECULE_OF_BACTERIAL_ORIGIN, GOBP_RESPONSE_TO_MONOSACCHARIDE, GOBP_RESPONSE_TO_OXYGEN_LEVELS, GOBP_RESPONSE_TO_STARVATION, GOBP_RHYTHMIC_PROCESS, GOBP_RIBOSE_PHOSPHATE_BIOSYNTHETIC_PROCESS, GOBP_RIBOSE_PHOSPHATE_METABOLIC_PROCESS, GOBP_RIBOSOMAL_SMALL_SUBUNIT_BIOGENESIS, GOBP_RIBOSOME_BIOGENESIS, GOBP_RNA_POLYMERASE_II_PREINITIATION_COMPLEX_ASSEMBLY, GOBP_RNA_SPLICING, GOBP_RNA_SPLICING_VIA_TRANSESTERIFICATION_REACTIONS, GOBP_RRNA_METABOLIC_PROCESS, GOBP_RRNA_PROCESSING, GOBP_SKELETAL_MUSCLE_CELL_DIFFERENTIATION, GOBP_SKELETAL_MUSCLE_ORGAN_DEVELOPMENT, GOBP_SKELETAL_SYSTEM_MORPHOGENESIS, GOBP_STEROL_TRANSPORT, GOBP_SYNCYTIUM_FORMATION, GOBP_TAXIS, GOBP_TOR_SIGNALING, GOBP_TRANSCRIPTION_ELONGATION_BY_RNA_POLYMERASE_II, GOBP_TRANSCRIPTION_INITIATION_AT_RNA_POLYMERASE_II_PROMOTER, GOBP_TRANSCRIPTION_PREINITIATION_COMPLEX_ASSEMBLY, GOBP_TUMOR_NECROSIS_FACTOR_SUPERFAMILY_CYTOKINE_PRODUCTION, GOBP_T_CELL_ACTIVATION_INVOLVED_IN_IMMUNE_RESPONSE, GOBP_T_CELL_PROLIFERATION, GOBP_VACUOLAR_LOCALIZATION, GOBP_VACUOLE_ORGANIZATION, GOBP_WNT_SIGNALING_PATHWAY, GOBP_WOUND_HEALING, KEGG_CELL_CYCLE, KEGG_FOCAL_ADHESION, KEGG_JAK_STAT_SIGNALING_PATHWAY, KEGG_NATURAL_KILLER_CELL_MEDIATED_CYTOTOXICITY, KEGG_WNT_SIGNALING_PATHWAY, REACTOME_ACTIVATION_OF_GENE_EXPRESSION_BY_SREBF_SREBP, REACTOME_ADIPOGENESIS, REACTOME_AUTOPHAGY, REACTOME_CELL_SURFACE_INTERACTIONS_AT_THE_VASCULAR_WALL, REACTOME_CIRCADIAN_CLOCK, REACTOME_CYCLIN_D_ASSOCIATED_EVENTS_IN_G1, REACTOME_DAP12_INTERACTIONS, REACTOME_DAP12_SIGNALING, REACTOME_DEUBIQUITINATION, REACTOME_DISEASES_OF_SIGNAL_TRANSDUCTION_BY_GROWTH_FACTOR_RECEPTORS_AND_SECOND_MESSENGERS, REACTOME_DOWNSTREAM_SIGNALING_OF_ACTIVATED_FGFR1, REACTOME_DOWNSTREAM_SIGNALING_OF_ACTIVATED_FGFR2, REACTOME_DOWNSTREAM_SIGNALING_OF_ACTIVATED_FGFR3, REACTOME_DOWNSTREAM_SIGNALING_OF_ACTIVATED_FGFR4, REACTOME_EPIGENETIC_REGULATION_BY_WDR5_CONTAINING_HISTONE_MODIFYING_COMPLEXES, REACTOME_EPIGENETIC_REGULATION_OF_GENE_EXPRESSION, REACTOME_EPIGENETIC_REGULATION_OF_GENE_EXPRESSION_BY_MLL3_AND_MLL4_COMPLEXES, REACTOME_FOXO_MEDIATED_TRANSCRIPTION, REACTOME_HIV_INFECTION, REACTOME_HIV_LIFE_CYCLE, REACTOME_HIV_TRANSCRIPTION_INITIATION, REACTOME_IMMUNOREGULATORY_INTERACTIONS_BETWEEN_A_LYMPHOID_AND_A_NON_LYMPHOID_CELL, REACTOME_MAPK1_MAPK3_SIGNALING, REACTOME_MAPK6_MAPK4_SIGNALING, REACTOME_MAPK_FAMILY_SIGNALING_CASCADES, REACTOME_METABOLISM_OF_STEROIDS, REACTOME_MITF_M_REGULATED_MELANOCYTE_DEVELOPMENT, REACTOME_MITOCHONDRIAL_PROTEIN_IMPORT, REACTOME_MITOPHAGY, REACTOME_MITOTIC_G1_PHASE_AND_G1_S_TRANSITION, REACTOME_PINK1_PRKN_MEDIATED_MITOPHAGY, REACTOME_PROTEIN_LOCALIZATION, REACTOME_REGULATION_OF_CHOLESTEROL_BIOSYNTHESIS_BY_SREBP_SREBF, REACTOME_REGULATION_OF_LIPID_METABOLISM_BY_PPARALPHA, REACTOME_REGULATION_OF_TP53_ACTIVITY, REACTOME_REGULATION_OF_TP53_ACTIVITY_THROUGH_PHOSPHORYLATION, REACTOME_RESPIRATORY_SYNCYTIAL_VIRUS_INFECTION_PATHWAY, REACTOME_RHO_GTPASE_CYCLE, REACTOME_RNA_POLYMERASE_II_TRANSCRIBES_SNRNA_GENES, REACTOME_RND1_GTPASE_CYCLE, REACTOME_RND2_GTPASE_CYCLE, REACTOME_RRNA_PROCESSING, REACTOME_RSV_HOST_INTERACTIONS, REACTOME_SELECTIVE_AUTOPHAGY, REACTOME_SIGNALING_BY_ALK_IN_CANCER, REACTOME_SIGNALING_BY_FGFR, REACTOME_SIGNALING_BY_FGFR1, REACTOME_SIGNALING_BY_FGFR2, REACTOME_SIGNALING_BY_FGFR3, REACTOME_SIGNALING_BY_FGFR4, REACTOME_SIGNALING_BY_NTRK2_TRKB, REACTOME_SIGNALING_BY_NTRKS, REACTOME_TRANSCRIPTIONAL_AND_POST_TRANSLATIONAL_REGULATION_OF_MITF_M_EXPRESSION_AND_ACTIVITY, REACTOME_TRANSCRIPTIONAL_REGULATION_BY_RUNX1, REACTOME_TRANSCRIPTIONAL_REGULATION_BY_TP53, REACTOME_TRANSCRIPTIONAL_REGULATION_OF_WHITE_ADIPOCYTE_DIFFERENTIATION, REACTOME_TRANSCRIPTION_OF_THE_HIV_GENOME, REACTOME_UB_SPECIFIC_PROCESSING_PROTEASES, REACTOME_UNFOLDED_PROTEIN_RESPONSE_UPR
8	140646056	chr8_140646056_G_A	G	A	-0.0793649	0.0167323	5.67706	AGO2, CHRAC1, DENND3, PTK2, TRAPPC9	GOBP_AMEBOIDAL_TYPE_CELL_MIGRATION, GOBP_AMYLOID_PRECURSOR_PROTEIN_METABOLIC_PROCESS, GOBP_CELLULAR_RESPONSE_TO_GROWTH_HORMONE_STIMULUS, GOBP_CELLULAR_RESPONSE_TO_PEPTIDE_HORMONE_STIMULUS, GOBP_CELL_ADHESION_MEDIATED_BY_INTEGRIN, GOBP_CELL_CHEMOTAXIS, GOBP_CELL_MATRIX_ADHESION, GOBP_CELL_SUBSTRATE_ADHESION, GOBP_CELL_SUBSTRATE_JUNCTION_ORGANIZATION, GOBP_CELL_SURFACE_RECEPTOR_PROTEIN_SERINE_THREONINE_KINASE_SIGNALING_PATHWAY, GOBP_CEREBRAL_CORTEX_DEVELOPMENT, GOBP_DETECTION_OF_ABIOTIC_STIMULUS, GOBP_DETECTION_OF_MECHANICAL_STIMULUS, GOBP_DEVELOPMENTAL_MATURATION, GOBP_DNA_BIOSYNTHETIC_PROCESS, GOBP_DNA_REPLICATION, GOBP_DNA_TEMPLATED_DNA_REPLICATION, GOBP_EMBRYO_IMPLANTATION, GOBP_ENDOPLASMIC_RETICULUM_TO_GOLGI_VESICLE_MEDIATED_TRANSPORT, GOBP_ENDOSOME_TO_LYSOSOME_TRANSPORT, GOBP_ENDOTHELIAL_CELL_MIGRATION, GOBP_EPHRIN_RECEPTOR_SIGNALING_PATHWAY, GOBP_EPITHELIAL_TO_MESENCHYMAL_TRANSITION, GOBP_ERBB_SIGNALING_PATHWAY, GOBP_ESTABLISHMENT_OF_CELL_POLARITY, GOBP_ESTABLISHMENT_OF_ORGANELLE_LOCALIZATION, GOBP_ESTABLISHMENT_OR_MAINTENANCE_OF_CELL_POLARITY, GOBP_FOCAL_ADHESION_ASSEMBLY, GOBP_FOREBRAIN_DEVELOPMENT, GOBP_GLYCOPROTEIN_BIOSYNTHETIC_PROCESS, GOBP_GLYCOPROTEIN_METABOLIC_PROCESS, GOBP_GOLGI_VESICLE_TRANSPORT, GOBP_GRANULOCYTE_CHEMOTAXIS, GOBP_GRANULOCYTE_MIGRATION, GOBP_HEART_MORPHOGENESIS, GOBP_IMMUNE_RESPONSE_REGULATING_CELL_SURFACE_RECEPTOR_SIGNALING_PATHWAY, GOBP_INTEGRIN_MEDIATED_SIGNALING_PATHWAY, GOBP_LEUKOCYTE_CHEMOTAXIS, GOBP_LEUKOCYTE_MIGRATION, GOBP_LEUKOCYTE_PROLIFERATION, GOBP_LYSOSOMAL_TRANSPORT, GOBP_MACROPHAGE_MIGRATION, GOBP_MACROPHAGE_PROLIFERATION, GOBP_MEMBRANELESS_ORGANELLE_ASSEMBLY, GOBP_MESENCHYMAL_CELL_DIFFERENTIATION, GOBP_MESENCHYME_DEVELOPMENT, GOBP_MIRNA_METABOLIC_PROCESS, GOBP_MONONUCLEAR_CELL_MIGRATION, GOBP_MRNA_CATABOLIC_PROCESS, GOBP_MULTI_MULTICELLULAR_ORGANISM_PROCESS, GOBP_MYELOID_LEUKOCYTE_MIGRATION, GOBP_NEGATIVE_REGULATION_OF_CATABOLIC_PROCESS, GOBP_NEGATIVE_REGULATION_OF_CELL_ADHESION, GOBP_NEGATIVE_REGULATION_OF_CELL_ADHESION_MEDIATED_BY_INTEGRIN, GOBP_NEGATIVE_REGULATION_OF_CELL_CELL_ADHESION, GOBP_NEGATIVE_REGULATION_OF_RNA_CATABOLIC_PROCESS, GOBP_NEGATIVE_REGULATION_OF_TRANSLATION, GOBP_NEURON_PROJECTION_GUIDANCE, GOBP_NUCLEAR_TRANSCRIBED_MRNA_CATABOLIC_PROCESS, GOBP_NUCLEAR_TRANSCRIBED_MRNA_CATABOLIC_PROCESS_DEADENYLATION_DEPENDENT_DECAY, GOBP_NUCLEAR_TRANSCRIBED_MRNA_POLY_A_TAIL_SHORTENING, GOBP_NUCLEOSOME_ORGANIZATION, GOBP_OSSIFICATION, GOBP_OSTEOBLAST_DIFFERENTIATION, GOBP_PALLIUM_DEVELOPMENT, GOBP_PHAGOCYTOSIS, GOBP_PHOSPHATIDYLINOSITOL_3_KINASE_PROTEIN_KINASE_B_SIGNAL_TRANSDUCTION, GOBP_PLACENTA_DEVELOPMENT, GOBP_POSITIVE_REGULATION_OF_CELL_ADHESION, GOBP_POSITIVE_REGULATION_OF_CELL_CELL_ADHESION, GOBP_POSITIVE_REGULATION_OF_CHEMOTAXIS, GOBP_POSITIVE_REGULATION_OF_EPITHELIAL_CELL_MIGRATION, GOBP_POSITIVE_REGULATION_OF_LEUKOCYTE_CHEMOTAXIS, GOBP_POSITIVE_REGULATION_OF_LEUKOCYTE_MIGRATION, GOBP_POSITIVE_REGULATION_OF_MACROPHAGE_MIGRATION, GOBP_POSITIVE_REGULATION_OF_MONONUCLEAR_CELL_MIGRATION, GOBP_POSITIVE_REGULATION_OF_MRNA_METABOLIC_PROCESS, GOBP_POSITIVE_REGULATION_OF_PHOSPHATIDYLINOSITOL_3_KINASE_PROTEIN_KINASE_B_SIGNAL_TRANSDUCTION, GOBP_POSITIVE_REGULATION_OF_PROTEOLYSIS, GOBP_POSITIVE_REGULATION_OF_PROTEOLYSIS_INVOLVED_IN_PROTEIN_CATABOLIC_PROCESS, GOBP_POSITIVE_REGULATION_OF_UBIQUITIN_DEPENDENT_PROTEIN_CATABOLIC_PROCESS, GOBP_POSITIVE_REGULATION_OF_VASCULATURE_DEVELOPMENT, GOBP_POST_EMBRYONIC_DEVELOPMENT, GOBP_PROTEIN_DNA_COMPLEX_ORGANIZATION, GOBP_PROTEIN_RNA_COMPLEX_ORGANIZATION, GOBP_REGULATION_OF_CELL_ADHESION_MEDIATED_BY_INTEGRIN, GOBP_REGULATION_OF_CELL_JUNCTION_ASSEMBLY, GOBP_REGULATION_OF_CELL_MATRIX_ADHESION, GOBP_REGULATION_OF_CELL_MORPHOGENESIS, GOBP_REGULATION_OF_CELL_SHAPE, GOBP_REGULATION_OF_CELL_SUBSTRATE_ADHESION, GOBP_REGULATION_OF_CELL_SUBSTRATE_JUNCTION_ORGANIZATION, GOBP_REGULATION_OF_CHEMOTAXIS, GOBP_REGULATION_OF_DNA_REPLICATION, GOBP_REGULATION_OF_ENDOTHELIAL_CELL_MIGRATION, GOBP_REGULATION_OF_EPITHELIAL_CELL_MIGRATION, GOBP_REGULATION_OF_EPITHELIAL_TO_MESENCHYMAL_TRANSITION, GOBP_REGULATION_OF_LEUKOCYTE_CHEMOTAXIS, GOBP_REGULATION_OF_LEUKOCYTE_MIGRATION, GOBP_REGULATION_OF_LEUKOCYTE_PROLIFERATION, GOBP_REGULATION_OF_MACROPHAGE_MIGRATION, GOBP_REGULATION_OF_MONONUCLEAR_CELL_MIGRATION, GOBP_REGULATION_OF_MRNA_CATABOLIC_PROCESS, GOBP_REGULATION_OF_MRNA_METABOLIC_PROCESS, GOBP_REGULATION_OF_OSTEOBLAST_DIFFERENTIATION, GOBP_REGULATION_OF_PROTEOLYSIS, GOBP_REGULATION_OF_PROTEOLYSIS_INVOLVED_IN_PROTEIN_CATABOLIC_PROCESS, GOBP_REGULATION_OF_REPRODUCTIVE_PROCESS, GOBP_REGULATION_OF_RESPONSE_TO_WOUNDING, GOBP_REGULATION_OF_SMALL_GTPASE_MEDIATED_SIGNAL_TRANSDUCTION, GOBP_REGULATION_OF_SYNAPSE_STRUCTURE_OR_ACTIVITY, GOBP_REGULATION_OF_TRANSLATION, GOBP_REGULATION_OF_UBIQUITIN_DEPENDENT_PROTEIN_CATABOLIC_PROCESS, GOBP_REGULATION_OF_VASCULATURE_DEVELOPMENT, GOBP_REGULATION_OF_WOUND_HEALING, GOBP_RESPONSE_TO_GROWTH_HORMONE, GOBP_RESPONSE_TO_MECHANICAL_STIMULUS, GOBP_RESPONSE_TO_PEPTIDE_HORMONE, GOBP_RESPONSE_TO_TRANSFORMING_GROWTH_FACTOR_BETA, GOBP_SUBSTRATE_ADHESION_DEPENDENT_CELL_SPREADING, GOBP_SYNAPSE_MATURATION, GOBP_TAXIS, GOBP_TELENCEPHALON_DEVELOPMENT, GOBP_TISSUE_MIGRATION, GOBP_TRANSFORMING_GROWTH_FACTOR_BETA_RECEPTOR_SIGNALING_PATHWAY, GOBP_VACUOLAR_TRANSPORT, GOBP_VESICLE_BUDDING_FROM_MEMBRANE, GOBP_VESICLE_LOCALIZATION, GOBP_VESICLE_ORGANIZATION, GOBP_WOUND_HEALING, KEGG_AXON_GUIDANCE, KEGG_CHEMOKINE_SIGNALING_PATHWAY, KEGG_ERBB_SIGNALING_PATHWAY, KEGG_FOCAL_ADHESION, KEGG_LEUKOCYTE_TRANSENDOTHELIAL_MIGRATION, KEGG_PATHWAYS_IN_CANCER, KEGG_REGULATION_OF_ACTIN_CYTOSKELETON, KEGG_SMALL_CELL_LUNG_CANCER, KEGG_VEGF_SIGNALING_PATHWAY, REACTOME_ADHERENS_JUNCTIONS_INTERACTIONS, REACTOME_APOPTOSIS, REACTOME_ASPARAGINE_N_LINKED_GLYCOSYLATION, REACTOME_BETA_CATENIN_INDEPENDENT_WNT_SIGNALING, REACTOME_CELL_CELL_COMMUNICATION, REACTOME_CELL_JUNCTION_ORGANIZATION, REACTOME_COPII_MEDIATED_VESICLE_TRANSPORT, REACTOME_CO_INHIBITION_BY_PD_1, REACTOME_DISEASES_OF_SIGNAL_TRANSDUCTION_BY_GROWTH_FACTOR_RECEPTORS_AND_SECOND_MESSENGERS, REACTOME_EPH_EPHRIN_SIGNALING, REACTOME_ER_TO_GOLGI_ANTEROGRADE_TRANSPORT, REACTOME_ESR_MEDIATED_SIGNALING, REACTOME_EXTRA_NUCLEAR_ESTROGEN_SIGNALING, REACTOME_FCGAMMA_RECEPTOR_FCGR_DEPENDENT_PHAGOCYTOSIS, REACTOME_INTRACELLULAR_SIGNALING_BY_SECOND_MESSENGERS, REACTOME_LEISHMANIA_INFECTION, REACTOME_MAPK1_MAPK3_SIGNALING, REACTOME_MAPK6_MAPK4_SIGNALING, REACTOME_MAPK_FAMILY_SIGNALING_CASCADES, REACTOME_MATERNAL_TO_ZYGOTIC_TRANSITION_MZT, REACTOME_MITF_M_DEPENDENT_GENE_EXPRESSION, REACTOME_MITF_M_REGULATED_MELANOCYTE_DEVELOPMENT, REACTOME_PLATELET_ACTIVATION_SIGNALING_AND_AGGREGATION, REACTOME_PROGRAMMED_CELL_DEATH, REACTOME_PTEN_REGULATION, REACTOME_RAB_REGULATION_OF_TRAFFICKING, REACTOME_REGULATION_OF_HOMOTYPIC_CELL_CELL_ADHESION, REACTOME_REGULATION_OF_MECP2_EXPRESSION_AND_ACTIVITY, REACTOME_REGULATION_OF_PD_L1_CD274_EXPRESSION, REACTOME_REGULATION_OF_T_CELL_ACTIVATION_BY_CD28_FAMILY, REACTOME_RHO_GTPASE_EFFECTORS, REACTOME_SIGNALING_BY_ALK_IN_CANCER, REACTOME_SIGNALING_BY_MET, REACTOME_SIGNALING_BY_NOTCH, REACTOME_SIGNALING_BY_NUCLEAR_RECEPTORS, REACTOME_SIGNALING_BY_TGFB_FAMILY_MEMBERS, REACTOME_SIGNALING_BY_VEGF, REACTOME_SIGNALING_BY_WNT, REACTOME_TRANSCRIPTIONAL_REGULATION_BY_MECP2, REACTOME_TRANSCRIPTIONAL_REGULATION_BY_RUNX1, REACTOME_TRANSCRIPTIONAL_REGULATION_BY_TP53, REACTOME_TRANSPORT_TO_THE_GOLGI_AND_SUBSEQUENT_MODIFICATION
16	53794154	chr16_53794154_C_T	C	T	0.081558	0.0172053	5.67076	AKTIP, CHD9, FTO, IRX3, RBL2, RPGRIP1L	GOBP_ADIPOSE_TISSUE_DEVELOPMENT, GOBP_APPENDAGE_DEVELOPMENT, GOBP_APPENDAGE_MORPHOGENESIS, GOBP_BROWN_FAT_CELL_DIFFERENTIATION, GOBP_CAMERA_TYPE_EYE_MORPHOGENESIS, GOBP_CARDIAC_CONDUCTION, GOBP_CARDIAC_CONDUCTION_SYSTEM_DEVELOPMENT, GOBP_CARDIAC_MUSCLE_CELL_DIFFERENTIATION, GOBP_CARDIAC_MUSCLE_TISSUE_DEVELOPMENT, GOBP_CARDIOCYTE_DIFFERENTIATION, GOBP_CELL_CELL_JUNCTION_ASSEMBLY, GOBP_CELL_CELL_JUNCTION_ORGANIZATION, GOBP_CELL_COMMUNICATION_BY_ELECTRICAL_COUPLING, GOBP_CELL_COMMUNICATION_BY_ELECTRICAL_COUPLING_INVOLVED_IN_CARDIAC_CONDUCTION, GOBP_CELL_COMMUNICATION_INVOLVED_IN_CARDIAC_CONDUCTION, GOBP_CELL_CYCLE_G1_S_PHASE_TRANSITION, GOBP_CILIUM_ORGANIZATION, GOBP_CONNECTIVE_TISSUE_DEVELOPMENT, GOBP_CYTOSKELETON_DEPENDENT_INTRACELLULAR_TRANSPORT, GOBP_DNA_REPLICATION, GOBP_EAR_DEVELOPMENT, GOBP_EMBRYONIC_APPENDAGE_MORPHOGENESIS, GOBP_EMBRYONIC_EPITHELIAL_TUBE_FORMATION, GOBP_EMBRYONIC_FORELIMB_MORPHOGENESIS, GOBP_EMBRYONIC_HINDLIMB_MORPHOGENESIS, GOBP_ENDOSOMAL_TRANSPORT, GOBP_ENDOSOME_TO_LYSOSOME_TRANSPORT, GOBP_ENERGY_HOMEOSTASIS, GOBP_EPITHELIAL_TUBE_MORPHOGENESIS, GOBP_ESTABLISHMENT_OR_MAINTENANCE_OF_CELL_POLARITY, GOBP_EYE_MORPHOGENESIS, GOBP_FAT_CELL_DIFFERENTIATION, GOBP_FAT_CELL_PROLIFERATION, GOBP_FOREBRAIN_DEVELOPMENT, GOBP_FORELIMB_MORPHOGENESIS, GOBP_GAP_JUNCTION_ASSEMBLY, GOBP_GLAND_DEVELOPMENT, GOBP_HEART_PROCESS, GOBP_HEPATICOBILIARY_SYSTEM_DEVELOPMENT, GOBP_HINDBRAIN_DEVELOPMENT, GOBP_HINDLIMB_MORPHOGENESIS, GOBP_HIS_PURKINJE_SYSTEM_DEVELOPMENT, GOBP_IN_UTERO_EMBRYONIC_DEVELOPMENT, GOBP_KIDNEY_EPITHELIUM_DEVELOPMENT, GOBP_KIDNEY_MORPHOGENESIS, GOBP_LYSOSOMAL_TRANSPORT, GOBP_LYTIC_VACUOLE_ORGANIZATION, GOBP_MESODERM_DEVELOPMENT, GOBP_METENCEPHALON_DEVELOPMENT, GOBP_MICROTUBULE_BASED_TRANSPORT, GOBP_MITOTIC_CELL_CYCLE_PHASE_TRANSITION, GOBP_MORPHOGENESIS_OF_EMBRYONIC_EPITHELIUM, GOBP_MRNA_CATABOLIC_PROCESS, GOBP_MULTICELLULAR_ORGANISM_GROWTH, GOBP_MUSCLE_CELL_DIFFERENTIATION, GOBP_MUSCLE_TISSUE_DEVELOPMENT, GOBP_NEGATIVE_REGULATION_OF_CELL_CYCLE, GOBP_NEGATIVE_REGULATION_OF_CELL_CYCLE_G1_S_PHASE_TRANSITION, GOBP_NEGATIVE_REGULATION_OF_CELL_CYCLE_PROCESS, GOBP_NEGATIVE_REGULATION_OF_MITOTIC_CELL_CYCLE, GOBP_NEGATIVE_REGULATION_OF_MITOTIC_CELL_CYCLE_PHASE_TRANSITION, GOBP_NEGATIVE_REGULATION_OF_NEURON_DIFFERENTIATION, GOBP_NEPHRON_DEVELOPMENT, GOBP_NEPHRON_EPITHELIUM_DEVELOPMENT, GOBP_NEPHRON_MORPHOGENESIS, GOBP_NEURAL_RETINA_DEVELOPMENT, GOBP_NEURAL_TUBE_DEVELOPMENT, GOBP_NEURAL_TUBE_PATTERNING, GOBP_NON_MOTILE_CILIUM_ASSEMBLY, GOBP_NUTRIENT_STORAGE, GOBP_PATTERN_SPECIFICATION_PROCESS, GOBP_POSITIVE_REGULATION_OF_CELL_JUNCTION_ASSEMBLY, GOBP_POSITIVE_REGULATION_OF_GAP_JUNCTION_ASSEMBLY, GOBP_POSITIVE_REGULATION_OF_MOLECULAR_FUNCTION, GOBP_POSITIVE_REGULATION_OF_MRNA_METABOLIC_PROCESS, GOBP_POSITIVE_REGULATION_OF_PHOSPHORUS_METABOLIC_PROCESS, GOBP_POSITIVE_REGULATION_OF_PHOSPHORYLATION, GOBP_POSITIVE_REGULATION_OF_PROTEIN_MODIFICATION_PROCESS, GOBP_PROTEIN_LOCALIZATION_TO_CILIUM, GOBP_PROTEIN_POLYUBIQUITINATION, GOBP_REGULATION_OF_BINDING, GOBP_REGULATION_OF_BLOOD_CIRCULATION, GOBP_REGULATION_OF_BROWN_FAT_CELL_DIFFERENTIATION, GOBP_REGULATION_OF_CELL_COMMUNICATION_BY_ELECTRICAL_COUPLING, GOBP_REGULATION_OF_CELL_COMMUNICATION_BY_ELECTRICAL_COUPLING_INVOLVED_IN_CARDIAC_CONDUCTION, GOBP_REGULATION_OF_CELL_CYCLE_G1_S_PHASE_TRANSITION, GOBP_REGULATION_OF_CELL_CYCLE_PHASE_TRANSITION, GOBP_REGULATION_OF_CELL_JUNCTION_ASSEMBLY, GOBP_REGULATION_OF_DEVELOPMENTAL_GROWTH, GOBP_REGULATION_OF_FAT_CELL_DIFFERENTIATION, GOBP_REGULATION_OF_FAT_CELL_PROLIFERATION, GOBP_REGULATION_OF_GAP_JUNCTION_ASSEMBLY, GOBP_REGULATION_OF_G_PROTEIN_COUPLED_RECEPTOR_SIGNALING_PATHWAY, GOBP_REGULATION_OF_HEART_CONTRACTION, GOBP_REGULATION_OF_KINASE_ACTIVITY, GOBP_REGULATION_OF_LIPID_STORAGE, GOBP_REGULATION_OF_MITOTIC_CELL_CYCLE_PHASE_TRANSITION, GOBP_REGULATION_OF_MRNA_CATABOLIC_PROCESS, GOBP_REGULATION_OF_MRNA_METABOLIC_PROCESS, GOBP_REGULATION_OF_MULTICELLULAR_ORGANISM_GROWTH, GOBP_REGULATION_OF_NEURON_DIFFERENTIATION, GOBP_REGULATION_OF_PHOSPHORYLATION, GOBP_REGULATION_OF_SMOOTHENED_SIGNALING_PATHWAY, GOBP_REGULATION_OF_TRANSFERASE_ACTIVITY, GOBP_RENAL_SYSTEM_DEVELOPMENT, GOBP_RENAL_TUBULE_DEVELOPMENT, GOBP_RESPIRATORY_GASEOUS_EXCHANGE_BY_RESPIRATORY_SYSTEM, GOBP_RESPIRATORY_SYSTEM_DEVELOPMENT, GOBP_RESPIRATORY_SYSTEM_PROCESS, GOBP_RETINA_DEVELOPMENT_IN_CAMERA_TYPE_EYE, GOBP_SEGMENTATION, GOBP_SENSORY_ORGAN_MORPHOGENESIS, GOBP_SENSORY_SYSTEM_DEVELOPMENT, GOBP_SMOOTHENED_SIGNALING_PATHWAY, GOBP_SNRNA_METABOLIC_PROCESS, GOBP_SPECIFICATION_OF_SYMMETRY, GOBP_STRIATED_MUSCLE_CELL_DIFFERENTIATION, GOBP_TELENCEPHALON_DEVELOPMENT, GOBP_TEMPERATURE_HOMEOSTASIS, GOBP_TUBE_FORMATION, GOBP_VACUOLAR_TRANSPORT, GOBP_VACUOLE_ORGANIZATION, GOBP_VENTRICULAR_CARDIAC_MUSCLE_TISSUE_DEVELOPMENT, GOBP_VENTRICULAR_SYSTEM_DEVELOPMENT, GOBP_VESICLE_ORGANIZATION, KEGG_CELL_CYCLE, KEGG_TGF_BETA_SIGNALING_PATHWAY, REACTOME_ACTIVATION_OF_GENE_EXPRESSION_BY_SREBF_SREBP, REACTOME_ADIPOGENESIS, REACTOME_ANCHORING_OF_THE_BASAL_BODY_TO_THE_PLASMA_MEMBRANE, REACTOME_CELLULAR_RESPONSE_TO_CHEMICAL_STRESS, REACTOME_CILIUM_ASSEMBLY, REACTOME_CIRCADIAN_CLOCK, REACTOME_CYCLIN_A_CDK2_ASSOCIATED_EVENTS_AT_S_PHASE_ENTRY, REACTOME_CYCLIN_D_ASSOCIATED_EVENTS_IN_G1, REACTOME_DNA_REPAIR, REACTOME_FOXO_MEDIATED_TRANSCRIPTION, REACTOME_HEDGEHOG_OFF_STATE, REACTOME_METABOLISM_OF_STEROIDS, REACTOME_MITOCHONDRIAL_BIOGENESIS, REACTOME_MITOTIC_G1_PHASE_AND_G1_S_TRANSITION, REACTOME_ORGANELLE_BIOGENESIS_AND_MAINTENANCE, REACTOME_REGULATION_OF_CHOLESTEROL_BIOSYNTHESIS_BY_SREBP_SREBF, REACTOME_REGULATION_OF_LIPID_METABOLISM_BY_PPARALPHA, REACTOME_SIGNALING_BY_HEDGEHOG, REACTOME_S_PHASE, REACTOME_TP53_REGULATES_TRANSCRIPTION_OF_CELL_CYCLE_GENES, REACTOME_TRANSCRIPTIONAL_REGULATION_BY_TP53, REACTOME_TRANSCRIPTIONAL_REGULATION_OF_WHITE_ADIPOCYTE_DIFFERENTIATION
6	92101771	chr6_92101771_G_A	G	A	0.166975	0.0353563	5.63298
4	110665288	chr4_110665288_A_G	A	G	-0.18321	0.038824	5.6252	ELOVL6, ENPEP, PITX2	GOBP_ADAPTIVE_THERMOGENESIS, GOBP_AMEBOIDAL_TYPE_CELL_MIGRATION, GOBP_AMIDE_BIOSYNTHETIC_PROCESS, GOBP_APPENDAGE_DEVELOPMENT, GOBP_APPENDAGE_MORPHOGENESIS, GOBP_ATRIAL_CARDIAC_MUSCLE_TISSUE_DEVELOPMENT, GOBP_ATRIOVENTRICULAR_VALVE_DEVELOPMENT, GOBP_AXIS_SPECIFICATION, GOBP_BONE_DEVELOPMENT, GOBP_BRANCHING_MORPHOGENESIS_OF_AN_EPITHELIAL_TUBE, GOBP_CAMERA_TYPE_EYE_MORPHOGENESIS, GOBP_CARDIAC_ATRIUM_DEVELOPMENT, GOBP_CARDIAC_ATRIUM_MORPHOGENESIS, GOBP_CARDIAC_CELL_DEVELOPMENT, GOBP_CARDIAC_CHAMBER_DEVELOPMENT, GOBP_CARDIAC_CHAMBER_MORPHOGENESIS, GOBP_CARDIAC_MUSCLE_CELL_DIFFERENTIATION, GOBP_CARDIAC_MUSCLE_TISSUE_DEVELOPMENT, GOBP_CARDIAC_MUSCLE_TISSUE_MORPHOGENESIS, GOBP_CARDIAC_SEPTUM_DEVELOPMENT, GOBP_CARDIAC_SEPTUM_MORPHOGENESIS, GOBP_CARDIAC_VENTRICLE_DEVELOPMENT, GOBP_CARDIOCYTE_DIFFERENTIATION, GOBP_CELL_PROLIFERATION_INVOLVED_IN_HEART_MORPHOGENESIS, GOBP_DIGESTIVE_SYSTEM_DEVELOPMENT, GOBP_DIGESTIVE_TRACT_MORPHOGENESIS, GOBP_EMBRYONIC_APPENDAGE_MORPHOGENESIS, GOBP_EMBRYONIC_HEART_TUBE_DEVELOPMENT, GOBP_EMBRYONIC_HINDLIMB_MORPHOGENESIS, GOBP_EMBRYONIC_ORGAN_DEVELOPMENT, GOBP_EMBRYONIC_ORGAN_MORPHOGENESIS, GOBP_ENDOCRINE_PROCESS, GOBP_ENDOCRINE_SYSTEM_DEVELOPMENT, GOBP_EPIDERMAL_CELL_DIFFERENTIATION, GOBP_EPIDERMIS_DEVELOPMENT, GOBP_EPITHELIAL_TUBE_MORPHOGENESIS, GOBP_EYE_MORPHOGENESIS, GOBP_FATTY_ACID_BIOSYNTHETIC_PROCESS, GOBP_FATTY_ACID_METABOLIC_PROCESS, GOBP_FOREBRAIN_DEVELOPMENT, GOBP_GLAND_DEVELOPMENT, GOBP_HEART_MORPHOGENESIS, GOBP_HEART_VALVE_DEVELOPMENT, GOBP_HINDLIMB_MORPHOGENESIS, GOBP_HORMONE_METABOLIC_PROCESS, GOBP_IMMUNE_SYSTEM_DEVELOPMENT, GOBP_IN_UTERO_EMBRYONIC_DEVELOPMENT, GOBP_LIMBIC_SYSTEM_DEVELOPMENT, GOBP_LONG_CHAIN_FATTY_ACID_METABOLIC_PROCESS, GOBP_MEMBRANE_LIPID_BIOSYNTHETIC_PROCESS, GOBP_MEMBRANE_LIPID_METABOLIC_PROCESS, GOBP_MESENCHYMAL_CELL_DIFFERENTIATION, GOBP_MESENCHYME_DEVELOPMENT, GOBP_MONOCARBOXYLIC_ACID_BIOSYNTHETIC_PROCESS, GOBP_MORPHOGENESIS_OF_A_BRANCHING_STRUCTURE, GOBP_MUSCLE_CELL_DEVELOPMENT, GOBP_MUSCLE_CELL_DIFFERENTIATION, GOBP_MUSCLE_ORGAN_DEVELOPMENT, GOBP_MUSCLE_ORGAN_MORPHOGENESIS, GOBP_MUSCLE_TISSUE_DEVELOPMENT, GOBP_NEPHRON_DEVELOPMENT, GOBP_NEURAL_CREST_CELL_DIFFERENTIATION, GOBP_NEURAL_NUCLEUS_DEVELOPMENT, GOBP_NEURON_MIGRATION, GOBP_NUCLEOSIDE_PHOSPHATE_BIOSYNTHETIC_PROCESS, GOBP_ODONTOGENESIS, GOBP_ORGANIC_ACID_BIOSYNTHETIC_PROCESS, GOBP_OUTFLOW_TRACT_MORPHOGENESIS, GOBP_PATTERN_SPECIFICATION_PROCESS, GOBP_POSITIVE_REGULATION_OF_COLD_INDUCED_THERMOGENESIS, GOBP_PROTEIN_PROCESSING, GOBP_PURINE_CONTAINING_COMPOUND_BIOSYNTHETIC_PROCESS, GOBP_REGULATION_OF_ANGIOTENSIN_LEVELS_IN_BLOOD, GOBP_REGULATION_OF_BLOOD_PRESSURE, GOBP_REGULATION_OF_SYSTEMIC_ARTERIAL_BLOOD_PRESSURE, GOBP_REGULATION_OF_SYSTEMIC_ARTERIAL_BLOOD_PRESSURE_BY_CIRCULATORY_RENIN_ANGIOTENSIN, GOBP_REGULATION_OF_SYSTEMIC_ARTERIAL_BLOOD_PRESSURE_BY_RENIN_ANGIOTENSIN, GOBP_REGULATION_OF_SYSTEMIC_ARTERIAL_BLOOD_PRESSURE_MEDIATED_BY_A_CHEMICAL_SIGNAL, GOBP_RENAL_SYSTEM_DEVELOPMENT, GOBP_RESPIRATORY_SYSTEM_DEVELOPMENT, GOBP_SENSORY_ORGAN_MORPHOGENESIS, GOBP_SENSORY_SYSTEM_DEVELOPMENT, GOBP_SKELETAL_MUSCLE_ORGAN_DEVELOPMENT, GOBP_SMOOTH_MUSCLE_CELL_DIFFERENTIATION, GOBP_SPECIFICATION_OF_SYMMETRY, GOBP_SPHINGOLIPID_BIOSYNTHETIC_PROCESS, GOBP_SPHINGOLIPID_METABOLIC_PROCESS, GOBP_STEM_CELL_DIFFERENTIATION, GOBP_STRIATED_MUSCLE_CELL_DIFFERENTIATION, GOBP_SULFUR_COMPOUND_BIOSYNTHETIC_PROCESS, GOBP_SULFUR_COMPOUND_METABOLIC_PROCESS, GOBP_TEMPERATURE_HOMEOSTASIS, GOBP_UNSATURATED_FATTY_ACID_BIOSYNTHETIC_PROCESS, GOBP_UNSATURATED_FATTY_ACID_METABOLIC_PROCESS, GOBP_VASCULOGENESIS, GOBP_VENTRICULAR_SEPTUM_DEVELOPMENT, GOBP_VENTRICULAR_SEPTUM_MORPHOGENESIS, GOBP_WNT_SIGNALING_PATHWAY, KEGG_TGF_BETA_SIGNALING_PATHWAY, REACTOME_ACTIVATION_OF_GENE_EXPRESSION_BY_SREBF_SREBP, REACTOME_FATTY_ACID_METABOLISM, REACTOME_METABOLISM_OF_STEROIDS, REACTOME_PEPTIDE_HORMONE_METABOLISM, REACTOME_REGULATION_OF_CHOLESTEROL_BIOSYNTHESIS_BY_SREBP_SREBF
14	94366672	chr14_94366672_G_T	G	T	0.448878	0.0951256	5.6248	ASB2, GSC, IFI27, IFI27L1, IFI27L2, OTUB2, PPP4R4, SERPINA1, SERPINA10, SERPINA12, SERPINA3, SERPINA4, SERPINA5, SERPINA6	GOBP_ACTIN_FILAMENT_DEPOLYMERIZATION, GOBP_ACTIN_FILAMENT_ORGANIZATION, GOBP_ACTIN_FILAMENT_POLYMERIZATION, GOBP_ACTIN_POLYMERIZATION_OR_DEPOLYMERIZATION, GOBP_ACUTE_INFLAMMATORY_RESPONSE, GOBP_ACUTE_PHASE_RESPONSE, GOBP_ALCOHOL_METABOLIC_PROCESS, GOBP_BARBED_END_ACTIN_FILAMENT_CAPPING, GOBP_BLASTOCYST_DEVELOPMENT, GOBP_CARBOHYDRATE_BIOSYNTHETIC_PROCESS, GOBP_CARDIAC_CELL_DEVELOPMENT, GOBP_CARDIAC_MUSCLE_CELL_DIFFERENTIATION, GOBP_CARDIAC_MUSCLE_TISSUE_DEVELOPMENT, GOBP_CARDIOCYTE_DIFFERENTIATION, GOBP_CELLULAR_COMPONENT_DISASSEMBLY, GOBP_CELLULAR_PROCESS_INVOLVED_IN_REPRODUCTION_IN_MULTICELLULAR_ORGANISM, GOBP_CELLULAR_RESPONSE_TO_INSULIN_STIMULUS, GOBP_CELLULAR_RESPONSE_TO_PEPTIDE_HORMONE_STIMULUS, GOBP_CELL_FATE_COMMITMENT, GOBP_CELL_FATE_SPECIFICATION, GOBP_DEFENSE_RESPONSE_TO_VIRUS, GOBP_DENDRITIC_CELL_MIGRATION, GOBP_DIGESTION, GOBP_DIGESTIVE_SYSTEM_PROCESS, GOBP_DORSAL_VENTRAL_NEURAL_TUBE_PATTERNING, GOBP_DORSAL_VENTRAL_PATTERN_FORMATION, GOBP_EAR_DEVELOPMENT, GOBP_EAR_MORPHOGENESIS, GOBP_EMBRYONIC_HEART_TUBE_DEVELOPMENT, GOBP_EMBRYONIC_HEART_TUBE_MORPHOGENESIS, GOBP_EMBRYONIC_ORGAN_DEVELOPMENT, GOBP_EMBRYONIC_ORGAN_MORPHOGENESIS, GOBP_EMBRYONIC_SKELETAL_SYSTEM_DEVELOPMENT, GOBP_EMBRYONIC_SKELETAL_SYSTEM_MORPHOGENESIS, GOBP_EPITHELIAL_TO_MESENCHYMAL_TRANSITION, GOBP_EPITHELIAL_TUBE_MORPHOGENESIS, GOBP_EXTRINSIC_APOPTOTIC_SIGNALING_PATHWAY, GOBP_FERTILIZATION, GOBP_FOREBRAIN_DEVELOPMENT, GOBP_GLUCOSE_METABOLIC_PROCESS, GOBP_GLYCEROLIPID_METABOLIC_PROCESS, GOBP_HEART_MORPHOGENESIS, GOBP_HEMOSTASIS, GOBP_INSULIN_RECEPTOR_SIGNALING_PATHWAY, GOBP_INTERFERON_MEDIATED_SIGNALING_PATHWAY, GOBP_INTRINSIC_APOPTOTIC_SIGNALING_PATHWAY, GOBP_IN_UTERO_EMBRYONIC_DEVELOPMENT, GOBP_LEUKOCYTE_MIGRATION, GOBP_LIPID_LOCALIZATION, GOBP_MATING_BEHAVIOR, GOBP_MEMBRANELESS_ORGANELLE_ASSEMBLY, GOBP_MEMBRANE_FUSION, GOBP_MESENCHYMAL_CELL_DIFFERENTIATION, GOBP_MESENCHYME_DEVELOPMENT, GOBP_MODULATION_OF_PROCESS_OF_ANOTHER_ORGANISM, GOBP_MONONUCLEAR_CELL_MIGRATION, GOBP_MONOSACCHARIDE_BIOSYNTHETIC_PROCESS, GOBP_MONOSACCHARIDE_METABOLIC_PROCESS, GOBP_MULTI_MULTICELLULAR_ORGANISM_PROCESS, GOBP_MUSCLE_ADAPTATION, GOBP_MUSCLE_CELL_DEVELOPMENT, GOBP_MUSCLE_CELL_DIFFERENTIATION, GOBP_MUSCLE_ORGAN_DEVELOPMENT, GOBP_MUSCLE_ORGAN_MORPHOGENESIS, GOBP_MUSCLE_TISSUE_DEVELOPMENT, GOBP_NEGATIVE_REGULATION_OF_ACTIN_FILAMENT_DEPOLYMERIZATION, GOBP_NEGATIVE_REGULATION_OF_ACTIN_FILAMENT_POLYMERIZATION, GOBP_NEGATIVE_REGULATION_OF_CARBOHYDRATE_METABOLIC_PROCESS, GOBP_NEGATIVE_REGULATION_OF_CYTOSKELETON_ORGANIZATION, GOBP_NEGATIVE_REGULATION_OF_LIPID_METABOLIC_PROCESS, GOBP_NEGATIVE_REGULATION_OF_ORGANELLE_ORGANIZATION, GOBP_NEGATIVE_REGULATION_OF_PROTEIN_CONTAINING_COMPLEX_ASSEMBLY, GOBP_NEGATIVE_REGULATION_OF_PROTEIN_CONTAINING_COMPLEX_DISASSEMBLY, GOBP_NEGATIVE_REGULATION_OF_PROTEIN_POLYMERIZATION, GOBP_NEGATIVE_REGULATION_OF_SMALL_MOLECULE_METABOLIC_PROCESS, GOBP_NEGATIVE_REGULATION_OF_SUPRAMOLECULAR_FIBER_ORGANIZATION, GOBP_NEGATIVE_REGULATION_OF_WNT_SIGNALING_PATHWAY, GOBP_NEURAL_CREST_CELL_DIFFERENTIATION, GOBP_NEURAL_TUBE_DEVELOPMENT, GOBP_NEURAL_TUBE_PATTERNING, GOBP_NUCLEAR_EXPORT, GOBP_NUCLEAR_TRANSPORT, GOBP_PATTERN_SPECIFICATION_PROCESS, GOBP_PHOSPHATIDYLINOSITOL_3_KINASE_PROTEIN_KINASE_B_SIGNAL_TRANSDUCTION, GOBP_PLASMA_MEMBRANE_FUSION, GOBP_PLASMA_MEMBRANE_ORGANIZATION, GOBP_POSITIVE_REGULATION_OF_PHOSPHATIDYLINOSITOL_3_KINASE_PROTEIN_KINASE_B_SIGNAL_TRANSDUCTION, GOBP_PROTEIN_CONTAINING_COMPLEX_DISASSEMBLY, GOBP_PROTEIN_DEPOLYMERIZATION, GOBP_PROTEIN_EXPORT_FROM_NUCLEUS, GOBP_PROTEIN_K48_LINKED_UBIQUITINATION, GOBP_PROTEIN_MODIFICATION_BY_SMALL_PROTEIN_REMOVAL, GOBP_PROTEIN_POLYMERIZATION, GOBP_PROTEIN_POLYUBIQUITINATION, GOBP_REGULATION_OF_ACTIN_FILAMENT_BASED_PROCESS, GOBP_REGULATION_OF_ACTIN_FILAMENT_LENGTH, GOBP_REGULATION_OF_ACTIN_FILAMENT_ORGANIZATION, GOBP_REGULATION_OF_ACTIN_FILAMENT_POLYMERIZATION, GOBP_REGULATION_OF_BODY_FLUID_LEVELS, GOBP_REGULATION_OF_CARBOHYDRATE_BIOSYNTHETIC_PROCESS, GOBP_REGULATION_OF_CARBOHYDRATE_METABOLIC_PROCESS, GOBP_REGULATION_OF_CELLULAR_COMPONENT_SIZE, GOBP_REGULATION_OF_CELLULAR_RESPONSE_TO_INSULIN_STIMULUS, GOBP_REGULATION_OF_GLUCONEOGENESIS, GOBP_REGULATION_OF_GLUCOSE_METABOLIC_PROCESS, GOBP_REGULATION_OF_INTRACELLULAR_PROTEIN_TRANSPORT, GOBP_REGULATION_OF_INTRACELLULAR_TRANSPORT, GOBP_REGULATION_OF_LIPID_BIOSYNTHETIC_PROCESS, GOBP_REGULATION_OF_LIPID_METABOLIC_PROCESS, GOBP_REGULATION_OF_NUCLEOCYTOPLASMIC_TRANSPORT, GOBP_REGULATION_OF_PROTEIN_CONTAINING_COMPLEX_ASSEMBLY, GOBP_REGULATION_OF_PROTEIN_CONTAINING_COMPLEX_DISASSEMBLY, GOBP_REGULATION_OF_PROTEIN_DEPOLYMERIZATION, GOBP_REGULATION_OF_PROTEIN_POLYMERIZATION, GOBP_REGULATION_OF_PROTEIN_TRANSPORT, GOBP_REGULATION_OF_REPRODUCTIVE_PROCESS, GOBP_REGULATION_OF_SMALL_MOLECULE_METABOLIC_PROCESS, GOBP_REGULATION_OF_STEROID_METABOLIC_PROCESS, GOBP_REGULATION_OF_SUPRAMOLECULAR_FIBER_ORGANIZATION, GOBP_REGULATION_OF_WNT_SIGNALING_PATHWAY, GOBP_REPRODUCTIVE_BEHAVIOR, GOBP_RESPONSE_TO_INSULIN, GOBP_RESPONSE_TO_PEPTIDE_HORMONE, GOBP_RESPONSE_TO_TYPE_I_INTERFERON, GOBP_RESPONSE_TO_VIRUS, GOBP_SENSORY_ORGAN_MORPHOGENESIS, GOBP_SINGLE_FERTILIZATION, GOBP_SKELETAL_MUSCLE_ADAPTATION, GOBP_SKELETAL_MUSCLE_CELL_DIFFERENTIATION, GOBP_SKELETAL_MUSCLE_ORGAN_DEVELOPMENT, GOBP_SKELETAL_SYSTEM_MORPHOGENESIS, GOBP_SPECIFICATION_OF_SYMMETRY, GOBP_STEM_CELL_DIFFERENTIATION, GOBP_STEROID_BIOSYNTHETIC_PROCESS, GOBP_STEROID_METABOLIC_PROCESS, GOBP_STEROL_METABOLIC_PROCESS, GOBP_STRIATED_MUSCLE_ADAPTATION, GOBP_STRIATED_MUSCLE_CELL_DIFFERENTIATION, GOBP_TISSUE_HOMEOSTASIS, GOBP_TYPE_I_INTERFERON_MEDIATED_SIGNALING_PATHWAY, GOBP_WNT_SIGNALING_PATHWAY, GOBP_WOUND_HEALING, KEGG_COMPLEMENT_AND_COAGULATION_CASCADES, REACTOME_ANTIGEN_PROCESSING_UBIQUITINATION_PROTEASOME_DEGRADATION, REACTOME_ASPARAGINE_N_LINKED_GLYCOSYLATION, REACTOME_CLASS_I_MHC_MEDIATED_ANTIGEN_PROCESSING_PRESENTATION, REACTOME_COPII_MEDIATED_VESICLE_TRANSPORT, REACTOME_DEUBIQUITINATION, REACTOME_DEVELOPMENTAL_CELL_LINEAGES, REACTOME_DEVELOPMENTAL_CELL_LINEAGES_OF_THE_EXOCRINE_PANCREAS, REACTOME_DRUG_ADME, REACTOME_ER_TO_GOLGI_ANTEROGRADE_TRANSPORT, REACTOME_GASTRULATION, REACTOME_INTERFERON_ALPHA_BETA_SIGNALING, REACTOME_INTERFERON_SIGNALING, REACTOME_METABOLISM_OF_STEROIDS, REACTOME_NEDDYLATION, REACTOME_NEUTROPHIL_DEGRANULATION, REACTOME_PLATELET_ACTIVATION_SIGNALING_AND_AGGREGATION, REACTOME_RESPONSE_TO_ELEVATED_PLATELET_CYTOSOLIC_CA2, REACTOME_TRANSPORT_TO_THE_GOLGI_AND_SUBSEQUENT_MODIFICATION
12	114351421	chr12_114351421_G_A	G	A	0.0823416	0.0174687	5.61383	RBM19, TBX3, TBX5	GOBP_ANTERIOR_POSTERIOR_PATTERN_SPECIFICATION, GOBP_APPENDAGE_DEVELOPMENT, GOBP_APPENDAGE_MORPHOGENESIS, GOBP_ATRIAL_CARDIAC_MUSCLE_TISSUE_DEVELOPMENT, GOBP_ATRIOVENTRICULAR_NODE_DEVELOPMENT, GOBP_ATRIOVENTRICULAR_VALVE_DEVELOPMENT, GOBP_AXIS_SPECIFICATION, GOBP_BRANCHING_MORPHOGENESIS_OF_AN_EPITHELIAL_TUBE, GOBP_BUNDLE_OF_HIS_CELL_TO_PURKINJE_MYOCYTE_COMMUNICATION, GOBP_CARDIAC_ATRIUM_DEVELOPMENT, GOBP_CARDIAC_ATRIUM_MORPHOGENESIS, GOBP_CARDIAC_CELL_DEVELOPMENT, GOBP_CARDIAC_CELL_FATE_COMMITMENT, GOBP_CARDIAC_CHAMBER_DEVELOPMENT, GOBP_CARDIAC_CHAMBER_MORPHOGENESIS, GOBP_CARDIAC_CONDUCTION, GOBP_CARDIAC_CONDUCTION_SYSTEM_DEVELOPMENT, GOBP_CARDIAC_EPITHELIAL_TO_MESENCHYMAL_TRANSITION, GOBP_CARDIAC_MUSCLE_CELL_DIFFERENTIATION, GOBP_CARDIAC_MUSCLE_CELL_FATE_COMMITMENT, GOBP_CARDIAC_MUSCLE_TISSUE_DEVELOPMENT, GOBP_CARDIAC_PACEMAKER_CELL_DEVELOPMENT, GOBP_CARDIAC_PACEMAKER_CELL_DIFFERENTIATION, GOBP_CARDIAC_SEPTUM_DEVELOPMENT, GOBP_CARDIAC_SEPTUM_MORPHOGENESIS, GOBP_CARDIAC_VENTRICLE_DEVELOPMENT, GOBP_CARDIAC_VENTRICLE_MORPHOGENESIS, GOBP_CARDIOCYTE_DIFFERENTIATION, GOBP_CELLULAR_SENESCENCE, GOBP_CELL_CELL_JUNCTION_ASSEMBLY, GOBP_CELL_CELL_JUNCTION_ORGANIZATION, GOBP_CELL_COMMUNICATION_BY_ELECTRICAL_COUPLING, GOBP_CELL_COMMUNICATION_BY_ELECTRICAL_COUPLING_INVOLVED_IN_CARDIAC_CONDUCTION, GOBP_CELL_COMMUNICATION_INVOLVED_IN_CARDIAC_CONDUCTION, GOBP_CELL_FATE_COMMITMENT, GOBP_CELL_FATE_SPECIFICATION, GOBP_CELL_PROLIFERATION_INVOLVED_IN_HEART_MORPHOGENESIS, GOBP_CORONARY_VASCULATURE_DEVELOPMENT, GOBP_EAR_DEVELOPMENT, GOBP_EAR_MORPHOGENESIS, GOBP_EMBRYONIC_APPENDAGE_MORPHOGENESIS, GOBP_EMBRYONIC_FORELIMB_MORPHOGENESIS, GOBP_EMBRYONIC_HEART_TUBE_DEVELOPMENT, GOBP_EMBRYONIC_HEART_TUBE_MORPHOGENESIS, GOBP_EMBRYONIC_HINDLIMB_MORPHOGENESIS, GOBP_EMBRYONIC_ORGAN_DEVELOPMENT, GOBP_EMBRYONIC_ORGAN_MORPHOGENESIS, GOBP_ENDOCARDIAL_CUSHION_DEVELOPMENT, GOBP_ENDOCRINE_HORMONE_SECRETION, GOBP_ENDOCRINE_PROCESS, GOBP_EPITHELIAL_TO_MESENCHYMAL_TRANSITION, GOBP_EPITHELIAL_TUBE_MORPHOGENESIS, GOBP_FOREBRAIN_DEVELOPMENT, GOBP_FORELIMB_MORPHOGENESIS, GOBP_GAP_JUNCTION_ASSEMBLY, GOBP_GLAND_DEVELOPMENT, GOBP_GLAND_MORPHOGENESIS, GOBP_HEART_GROWTH, GOBP_HEART_MORPHOGENESIS, GOBP_HEART_PROCESS, GOBP_HEART_VALVE_DEVELOPMENT, GOBP_HEART_VALVE_MORPHOGENESIS, GOBP_HINDLIMB_MORPHOGENESIS, GOBP_HIS_PURKINJE_SYSTEM_DEVELOPMENT, GOBP_HORMONE_TRANSPORT, GOBP_INNER_EAR_MORPHOGENESIS, GOBP_IN_UTERO_EMBRYONIC_DEVELOPMENT, GOBP_LIMBIC_SYSTEM_DEVELOPMENT, GOBP_MAINTENANCE_OF_CELL_NUMBER, GOBP_MALE_SEX_DIFFERENTIATION, GOBP_MAMMARY_GLAND_DEVELOPMENT, GOBP_MAMMARY_GLAND_DUCT_MORPHOGENESIS, GOBP_MAMMARY_GLAND_EPITHELIUM_DEVELOPMENT, GOBP_MAMMARY_GLAND_MORPHOGENESIS, GOBP_MEMBRANE_DEPOLARIZATION, GOBP_MESENCHYMAL_CELL_DIFFERENTIATION, GOBP_MESENCHYME_DEVELOPMENT, GOBP_MESODERM_DEVELOPMENT, GOBP_MORPHOGENESIS_OF_A_BRANCHING_STRUCTURE, GOBP_MUSCLE_CELL_DEVELOPMENT, GOBP_MUSCLE_CELL_DIFFERENTIATION, GOBP_MUSCLE_CELL_FATE_COMMITMENT, GOBP_MUSCLE_CELL_PROLIFERATION, GOBP_MUSCLE_TISSUE_DEVELOPMENT, GOBP_MYOBLAST_DIFFERENTIATION, GOBP_NEGATIVE_REGULATION_OF_DEVELOPMENTAL_GROWTH, GOBP_NEGATIVE_REGULATION_OF_GROWTH, GOBP_NEGATIVE_REGULATION_OF_LOCOMOTION, GOBP_NEGATIVE_REGULATION_OF_MYOBLAST_DIFFERENTIATION, GOBP_ORGAN_GROWTH, GOBP_OUTFLOW_TRACT_MORPHOGENESIS, GOBP_PATTERN_SPECIFICATION_PROCESS, GOBP_POSITIVE_REGULATION_OF_CELL_CYCLE, GOBP_POSITIVE_REGULATION_OF_CELL_JUNCTION_ASSEMBLY, GOBP_POSITIVE_REGULATION_OF_DEVELOPMENTAL_GROWTH, GOBP_POSITIVE_REGULATION_OF_GAP_JUNCTION_ASSEMBLY, GOBP_POSITIVE_REGULATION_OF_GROWTH, GOBP_REGULATION_OF_ATRIAL_CARDIAC_MUSCLE_CELL_MEMBRANE_DEPOLARIZATION, GOBP_REGULATION_OF_BLOOD_CIRCULATION, GOBP_REGULATION_OF_CARDIAC_CONDUCTION, GOBP_REGULATION_OF_CELL_COMMUNICATION_BY_ELECTRICAL_COUPLING, GOBP_REGULATION_OF_CELL_COMMUNICATION_BY_ELECTRICAL_COUPLING_INVOLVED_IN_CARDIAC_CONDUCTION, GOBP_REGULATION_OF_CELL_JUNCTION_ASSEMBLY, GOBP_REGULATION_OF_DEVELOPMENTAL_GROWTH, GOBP_REGULATION_OF_EPITHELIAL_CELL_DIFFERENTIATION, GOBP_REGULATION_OF_EPITHELIAL_TO_MESENCHYMAL_TRANSITION, GOBP_REGULATION_OF_GAP_JUNCTION_ASSEMBLY, GOBP_REGULATION_OF_HEART_CONTRACTION, GOBP_REGULATION_OF_HEART_GROWTH, GOBP_REGULATION_OF_MEMBRANE_DEPOLARIZATION, GOBP_REGULATION_OF_MEMBRANE_POTENTIAL, GOBP_REGULATION_OF_MRNA_METABOLIC_PROCESS, GOBP_REGULATION_OF_MRNA_PROCESSING, GOBP_REGULATION_OF_MRNA_SPLICING_VIA_SPLICEOSOME, GOBP_REGULATION_OF_MYOBLAST_DIFFERENTIATION, GOBP_REGULATION_OF_ORGAN_GROWTH, GOBP_REGULATION_OF_PROTEIN_STABILITY, GOBP_REGULATION_OF_RNA_SPLICING, GOBP_REPRODUCTIVE_SYSTEM_DEVELOPMENT, GOBP_RESPIRATORY_SYSTEM_DEVELOPMENT, GOBP_RNA_SPLICING, GOBP_RNA_SPLICING_VIA_TRANSESTERIFICATION_REACTIONS, GOBP_ROOF_OF_MOUTH_DEVELOPMENT, GOBP_SEGMENTATION, GOBP_SENSORY_ORGAN_MORPHOGENESIS, GOBP_SEX_DIFFERENTIATION, GOBP_SINOATRIAL_NODE_DEVELOPMENT, GOBP_SMOOTH_MUSCLE_CELL_DIFFERENTIATION, GOBP_SPECIFICATION_OF_SYMMETRY, GOBP_STEM_CELL_DIFFERENTIATION, GOBP_STRIATED_MUSCLE_CELL_DIFFERENTIATION, GOBP_VASCULOGENESIS, GOBP_VENTRICULAR_CARDIAC_MUSCLE_TISSUE_DEVELOPMENT, GOBP_VENTRICULAR_SEPTUM_DEVELOPMENT, GOBP_VENTRICULAR_SEPTUM_MORPHOGENESIS, REACTOME_CARDIAC_CONDUCTION, REACTOME_MITF_M_REGULATED_MELANOCYTE_DEVELOPMENT, REACTOME_MUSCLE_CONTRACTION, REACTOME_PHYSIOLOGICAL_FACTORS, REACTOME_TRANSCRIPTIONAL_AND_POST_TRANSLATIONAL_REGULATION_OF_MITF_M_EXPRESSION_AND_ACTIVITY, REACTOME_YAP1_AND_WWTR1_TAZ_STIMULATED_GENE_EXPRESSION
3	38772742	chr3_38772742_A_C	A	C	-0.08929	0.0189512	5.60941	ACVR2B, CSRNP1, CX3CR1, EXOG, GORASP1, SCN10A, SCN11A, SCN5A, SLC22A13, SLC22A14, TTC21A, WDR48, XIRP1, XYLB	GOBP_ACTIN_FILAMENT_BASED_MOVEMENT, GOBP_ACTIN_FILAMENT_ORGANIZATION, GOBP_ACTIN_MEDIATED_CELL_CONTRACTION, GOBP_ACTION_POTENTIAL, GOBP_ACUTE_INFLAMMATORY_RESPONSE, GOBP_ADAPTIVE_IMMUNE_RESPONSE_BASED_ON_SOMATIC_RECOMBINATION_OF_IMMUNE_RECEPTORS_BUILT_FROM_IMMUNOGLOBULIN_SUPERFAMILY_DOMAINS, GOBP_ADAPTIVE_THERMOGENESIS, GOBP_ADIPOSE_TISSUE_DEVELOPMENT, GOBP_AMEBOIDAL_TYPE_CELL_MIGRATION, GOBP_AMIDE_TRANSPORT, GOBP_ANATOMICAL_STRUCTURE_MATURATION, GOBP_ANTERIOR_POSTERIOR_PATTERN_SPECIFICATION, GOBP_ARTERY_DEVELOPMENT, GOBP_BIOLOGICAL_PROCESS_INVOLVED_IN_INTRASPECIES_INTERACTION_BETWEEN_ORGANISMS, GOBP_BIOMINERAL_TISSUE_DEVELOPMENT, GOBP_BUNDLE_OF_HIS_CELL_TO_PURKINJE_MYOCYTE_COMMUNICATION, GOBP_CALCIUM_ION_TRANSMEMBRANE_TRANSPORT, GOBP_CALCIUM_ION_TRANSPORT, GOBP_CALCIUM_MEDIATED_SIGNALING, GOBP_CANONICAL_NF_KAPPAB_SIGNAL_TRANSDUCTION, GOBP_CANONICAL_WNT_SIGNALING_PATHWAY, GOBP_CARBOHYDRATE_CATABOLIC_PROCESS, GOBP_CARDIAC_CHAMBER_DEVELOPMENT, GOBP_CARDIAC_CONDUCTION, GOBP_CARDIAC_CONDUCTION_SYSTEM_DEVELOPMENT, GOBP_CARDIAC_MUSCLE_CELL_ACTION_POTENTIAL, GOBP_CARDIAC_MUSCLE_CELL_ACTION_POTENTIAL_INVOLVED_IN_CONTRACTION, GOBP_CARDIAC_MUSCLE_CELL_CONTRACTION, GOBP_CARDIAC_MUSCLE_CONTRACTION, GOBP_CARDIAC_MUSCLE_TISSUE_DEVELOPMENT, GOBP_CARDIAC_VENTRICLE_DEVELOPMENT, GOBP_CELLULAR_COMPONENT_DISASSEMBLY, GOBP_CELLULAR_DEFENSE_RESPONSE, GOBP_CELLULAR_EXTRAVASATION, GOBP_CELLULAR_PROCESS_INVOLVED_IN_REPRODUCTION_IN_MULTICELLULAR_ORGANISM, GOBP_CELLULAR_RESPONSE_TO_BIOTIC_STIMULUS, GOBP_CELLULAR_RESPONSE_TO_METAL_ION, GOBP_CELLULAR_RESPONSE_TO_MOLECULE_OF_BACTERIAL_ORIGIN, GOBP_CELL_ACTIVATION_INVOLVED_IN_IMMUNE_RESPONSE, GOBP_CELL_CELL_SIGNALING_INVOLVED_IN_CARDIAC_CONDUCTION, GOBP_CELL_CHEMOTAXIS, GOBP_CELL_COMMUNICATION_INVOLVED_IN_CARDIAC_CONDUCTION, GOBP_CELL_JUNCTION_DISASSEMBLY, GOBP_CELL_KILLING, GOBP_CELL_MATURATION, GOBP_CELL_SURFACE_RECEPTOR_PROTEIN_SERINE_THREONINE_KINASE_SIGNALING_PATHWAY, GOBP_CELL_SURFACE_RECEPTOR_SIGNALING_PATHWAY_VIA_JAK_STAT, GOBP_CELL_SURFACE_RECEPTOR_SIGNALING_PATHWAY_VIA_STAT, GOBP_CILIUM_MOVEMENT, GOBP_CILIUM_ORGANIZATION, GOBP_CILIUM_OR_FLAGELLUM_DEPENDENT_CELL_MOTILITY, GOBP_CIRCADIAN_RHYTHM, GOBP_CONNECTIVE_TISSUE_DEVELOPMENT, GOBP_CYTOSKELETON_DEPENDENT_INTRACELLULAR_TRANSPORT, GOBP_DENDRITE_DEVELOPMENT, GOBP_DENDRITE_MORPHOGENESIS, GOBP_DETECTION_OF_ABIOTIC_STIMULUS, GOBP_DETECTION_OF_MECHANICAL_STIMULUS, GOBP_DEVELOPMENTAL_MATURATION, GOBP_DEVELOPMENT_OF_PRIMARY_SEXUAL_CHARACTERISTICS, GOBP_DIGESTIVE_SYSTEM_DEVELOPMENT, GOBP_DIGESTIVE_TRACT_MORPHOGENESIS, GOBP_DNA_RECOMBINATION, GOBP_DOUBLE_STRAND_BREAK_REPAIR, GOBP_EMBRYONIC_ORGAN_DEVELOPMENT, GOBP_EMBRYO_IMPLANTATION, GOBP_ENDOTHELIAL_CELL_DIFFERENTIATION, GOBP_ENDOTHELIUM_DEVELOPMENT, GOBP_EPITHELIAL_CELL_PROLIFERATION, GOBP_ESTABLISHMENT_OF_ORGANELLE_LOCALIZATION, GOBP_ESTABLISHMENT_OF_PROTEIN_LOCALIZATION_TO_MEMBRANE, GOBP_ESTABLISHMENT_OF_PROTEIN_LOCALIZATION_TO_PLASMA_MEMBRANE, GOBP_EXECUTION_PHASE_OF_APOPTOSIS, GOBP_EXOCYTOSIS, GOBP_FATTY_ACID_METABOLIC_PROCESS, GOBP_FERTILIZATION, GOBP_FOREBRAIN_DEVELOPMENT, GOBP_GENERATION_OF_PRECURSOR_METABOLITES_AND_ENERGY, GOBP_GLIAL_CELL_ACTIVATION, GOBP_GLIAL_CELL_MIGRATION, GOBP_GLIOGENESIS, GOBP_GLYCOPROTEIN_BIOSYNTHETIC_PROCESS, GOBP_GLYCOPROTEIN_METABOLIC_PROCESS, GOBP_GOLGI_ORGANIZATION, GOBP_HEART_PROCESS, GOBP_HINDBRAIN_DEVELOPMENT, GOBP_HOMEOSTASIS_OF_NUMBER_OF_CELLS, GOBP_HORMONE_TRANSPORT, GOBP_INSULIN_SECRETION, GOBP_INTERLEUKIN_1_PRODUCTION, GOBP_INTRACELLULAR_IRON_ION_HOMEOSTASIS, GOBP_KETONE_METABOLIC_PROCESS, GOBP_LEUKOCYTE_CELL_CELL_ADHESION, GOBP_LEUKOCYTE_CHEMOTAXIS, GOBP_LEUKOCYTE_MEDIATED_CYTOTOXICITY, GOBP_LEUKOCYTE_MEDIATED_IMMUNITY, GOBP_LEUKOCYTE_MIGRATION, GOBP_LYMPHOCYTE_MEDIATED_IMMUNITY, GOBP_MACROPHAGE_ACTIVATION, GOBP_MACROPHAGE_MIGRATION, GOBP_MALE_SEX_DIFFERENTIATION, GOBP_MEMBRANE_DEPOLARIZATION, GOBP_MEMBRANE_DEPOLARIZATION_DURING_ACTION_POTENTIAL, GOBP_MEMBRANE_REPOLARIZATION, GOBP_MESODERM_DEVELOPMENT, GOBP_METENCEPHALON_DEVELOPMENT, GOBP_MICROTUBULE_BASED_TRANSPORT, GOBP_MODULATION_OF_PROCESS_OF_ANOTHER_ORGANISM, GOBP_MONOCARBOXYLIC_ACID_TRANSPORT, GOBP_MONOCYTE_CHEMOTAXIS, GOBP_MONONUCLEAR_CELL_MIGRATION, GOBP_MONOSACCHARIDE_METABOLIC_PROCESS, GOBP_MULTICELLULAR_ORGANISM_GROWTH, GOBP_MULTI_MULTICELLULAR_ORGANISM_PROCESS, GOBP_MUSCLE_ADAPTATION, GOBP_MUSCLE_CONTRACTION, GOBP_MUSCLE_ORGAN_DEVELOPMENT, GOBP_MUSCLE_TISSUE_DEVELOPMENT, GOBP_MYELOID_CELL_ACTIVATION_INVOLVED_IN_IMMUNE_RESPONSE, GOBP_MYELOID_LEUKOCYTE_ACTIVATION, GOBP_MYELOID_LEUKOCYTE_MEDIATED_IMMUNITY, GOBP_MYELOID_LEUKOCYTE_MIGRATION, GOBP_MYOBLAST_DIFFERENTIATION, GOBP_NEGATIVE_REGULATION_OF_APOPTOTIC_SIGNALING_PATHWAY, GOBP_NEGATIVE_REGULATION_OF_CELL_DEVELOPMENT, GOBP_NEGATIVE_REGULATION_OF_CELL_PROJECTION_ORGANIZATION, GOBP_NEGATIVE_REGULATION_OF_CYTOKINE_PRODUCTION, GOBP_NEGATIVE_REGULATION_OF_IMMUNE_EFFECTOR_PROCESS, GOBP_NEGATIVE_REGULATION_OF_INTERLEUKIN_1_BETA_PRODUCTION, GOBP_NEGATIVE_REGULATION_OF_INTERLEUKIN_1_PRODUCTION, GOBP_NEGATIVE_REGULATION_OF_LIPID_METABOLIC_PROCESS, GOBP_NEGATIVE_REGULATION_OF_MOLECULAR_FUNCTION, GOBP_NEGATIVE_REGULATION_OF_NERVOUS_SYSTEM_DEVELOPMENT, GOBP_NEGATIVE_REGULATION_OF_NEURON_APOPTOTIC_PROCESS, GOBP_NEGATIVE_REGULATION_OF_SMALL_MOLECULE_METABOLIC_PROCESS, GOBP_NEGATIVE_REGULATION_OF_VASCULATURE_DEVELOPMENT, GOBP_NEURAL_PRECURSOR_CELL_PROLIFERATION, GOBP_NEUROINFLAMMATORY_RESPONSE, GOBP_NEURON_APOPTOTIC_PROCESS, GOBP_NUCLEOSIDE_PHOSPHATE_BIOSYNTHETIC_PROCESS, GOBP_NUCLEOTIDE_BIOSYNTHETIC_PROCESS, GOBP_ODONTOGENESIS, GOBP_ODONTOGENESIS_OF_DENTIN_CONTAINING_TOOTH, GOBP_ORGANIC_ACID_CATABOLIC_PROCESS, GOBP_ORGANIC_ACID_TRANSPORT, GOBP_ORGANIC_ANION_TRANSPORT, GOBP_ORGAN_GROWTH, GOBP_OSSIFICATION, GOBP_OSTEOBLAST_DIFFERENTIATION, GOBP_PANCREAS_DEVELOPMENT, GOBP_PATTERN_SPECIFICATION_PROCESS, GOBP_PEPTIDE_TRANSPORT, GOBP_PHOSPHATIDYLINOSITOL_3_KINASE_PROTEIN_KINASE_B_SIGNAL_TRANSDUCTION, GOBP_PHOSPHOLIPASE_C_ACTIVATING_G_PROTEIN_COUPLED_RECEPTOR_SIGNALING_PATHWAY, GOBP_POSITIVE_REGULATION_OF_ADAPTIVE_IMMUNE_RESPONSE, GOBP_POSITIVE_REGULATION_OF_CANONICAL_NF_KAPPAB_SIGNAL_TRANSDUCTION, GOBP_POSITIVE_REGULATION_OF_CANONICAL_WNT_SIGNALING_PATHWAY, GOBP_POSITIVE_REGULATION_OF_CELL_DEVELOPMENT, GOBP_POSITIVE_REGULATION_OF_CHEMOTAXIS, GOBP_POSITIVE_REGULATION_OF_CYTOSOLIC_CALCIUM_ION_CONCENTRATION, GOBP_POSITIVE_REGULATION_OF_DNA_METABOLIC_PROCESS, GOBP_POSITIVE_REGULATION_OF_DNA_REPAIR, GOBP_POSITIVE_REGULATION_OF_EPITHELIAL_CELL_PROLIFERATION, GOBP_POSITIVE_REGULATION_OF_IMMUNE_EFFECTOR_PROCESS, GOBP_POSITIVE_REGULATION_OF_LEUKOCYTE_CHEMOTAXIS, GOBP_POSITIVE_REGULATION_OF_LEUKOCYTE_MIGRATION, GOBP_POSITIVE_REGULATION_OF_MONOATOMIC_ION_TRANSPORT, GOBP_POSITIVE_REGULATION_OF_MONONUCLEAR_CELL_MIGRATION, GOBP_POSITIVE_REGULATION_OF_NERVOUS_SYSTEM_DEVELOPMENT, GOBP_POSITIVE_REGULATION_OF_NEUROGENESIS, GOBP_POSITIVE_REGULATION_OF_PHOSPHATIDYLINOSITOL_3_KINASE_PROTEIN_KINASE_B_SIGNAL_TRANSDUCTION, GOBP_POSITIVE_REGULATION_OF_RESPONSE_TO_BIOTIC_STIMULUS, GOBP_POSITIVE_REGULATION_OF_TRANSMEMBRANE_RECEPTOR_PROTEIN_SERINE_THREONINE_KINASE_SIGNALING_PATHWAY, GOBP_POSITIVE_REGULATION_OF_WNT_SIGNALING_PATHWAY, GOBP_POST_EMBRYONIC_DEVELOPMENT, GOBP_PROTEIN_LOCALIZATION_TO_CILIUM, GOBP_PROTEIN_LOCALIZATION_TO_EXTRACELLULAR_REGION, GOBP_PROTEIN_N_LINKED_GLYCOSYLATION, GOBP_PURINE_CONTAINING_COMPOUND_BIOSYNTHETIC_PROCESS, GOBP_PYRIDINE_CONTAINING_COMPOUND_METABOLIC_PROCESS, GOBP_REACTIVE_NITROGEN_SPECIES_METABOLIC_PROCESS, GOBP_RECOMBINATIONAL_REPAIR, GOBP_REGENERATION, GOBP_REGULATED_EXOCYTOSIS, GOBP_REGULATION_OF_ACTIN_FILAMENT_BASED_MOVEMENT, GOBP_REGULATION_OF_ACTIN_FILAMENT_BASED_PROCESS, GOBP_REGULATION_OF_ACTION_POTENTIAL, GOBP_REGULATION_OF_ADAPTIVE_IMMUNE_RESPONSE, GOBP_REGULATION_OF_ADIPOSE_TISSUE_DEVELOPMENT, GOBP_REGULATION_OF_APOPTOTIC_SIGNALING_PATHWAY, GOBP_REGULATION_OF_ATRIAL_CARDIAC_MUSCLE_CELL_MEMBRANE_DEPOLARIZATION, GOBP_REGULATION_OF_BINDING, GOBP_REGULATION_OF_BIOMINERAL_TISSUE_DEVELOPMENT, GOBP_REGULATION_OF_BLOOD_CIRCULATION, GOBP_REGULATION_OF_CANONICAL_WNT_SIGNALING_PATHWAY, GOBP_REGULATION_OF_CARDIAC_MUSCLE_CONTRACTION, GOBP_REGULATION_OF_CELL_KILLING, GOBP_REGULATION_OF_CHEMOTAXIS, GOBP_REGULATION_OF_DENDRITE_DEVELOPMENT, GOBP_REGULATION_OF_DENDRITE_MORPHOGENESIS, GOBP_REGULATION_OF_DNA_RECOMBINATION, GOBP_REGULATION_OF_DNA_REPAIR, GOBP_REGULATION_OF_EPITHELIAL_CELL_PROLIFERATION, GOBP_REGULATION_OF_FATTY_ACID_METABOLIC_PROCESS, GOBP_REGULATION_OF_HEART_CONTRACTION, GOBP_REGULATION_OF_HEART_RATE, GOBP_REGULATION_OF_HEART_RATE_BY_CARDIAC_CONDUCTION, GOBP_REGULATION_OF_IMMUNE_EFFECTOR_PROCESS, GOBP_REGULATION_OF_KETONE_METABOLIC_PROCESS, GOBP_REGULATION_OF_LEUKOCYTE_CHEMOTAXIS, GOBP_REGULATION_OF_LEUKOCYTE_MEDIATED_IMMUNITY, GOBP_REGULATION_OF_LEUKOCYTE_MIGRATION, GOBP_REGULATION_OF_LIPID_METABOLIC_PROCESS, GOBP_REGULATION_OF_LYMPHOCYTE_MEDIATED_IMMUNITY, GOBP_REGULATION_OF_MACROPHAGE_MIGRATION, GOBP_REGULATION_OF_MEMBRANE_DEPOLARIZATION, GOBP_REGULATION_OF_MEMBRANE_POTENTIAL, GOBP_REGULATION_OF_MONOATOMIC_ION_TRANSMEMBRANE_TRANSPORT, GOBP_REGULATION_OF_MONOATOMIC_ION_TRANSPORT, GOBP_REGULATION_OF_MONONUCLEAR_CELL_MIGRATION, GOBP_REGULATION_OF_MUSCLE_ADAPTATION, GOBP_REGULATION_OF_MUSCLE_CONTRACTION, GOBP_REGULATION_OF_MUSCLE_SYSTEM_PROCESS, GOBP_REGULATION_OF_NERVOUS_SYSTEM_DEVELOPMENT, GOBP_REGULATION_OF_NEURAL_PRECURSOR_CELL_PROLIFERATION, GOBP_REGULATION_OF_NEUROGENESIS, GOBP_REGULATION_OF_NEURON_APOPTOTIC_PROCESS, GOBP_REGULATION_OF_NEURON_PROJECTION_DEVELOPMENT, GOBP_REGULATION_OF_NITRIC_OXIDE_METABOLIC_PROCESS, GOBP_REGULATION_OF_OSTEOBLAST_DIFFERENTIATION, GOBP_REGULATION_OF_POST_TRANSLATIONAL_PROTEIN_MODIFICATION, GOBP_REGULATION_OF_PROTEIN_UBIQUITINATION, GOBP_REGULATION_OF_RECEPTOR_SIGNALING_PATHWAY_VIA_JAK_STAT, GOBP_REGULATION_OF_RECEPTOR_SIGNALING_PATHWAY_VIA_STAT, GOBP_REGULATION_OF_SMALL_MOLECULE_METABOLIC_PROCESS, GOBP_REGULATION_OF_SODIUM_ION_TRANSMEMBRANE_TRANSPORT, GOBP_REGULATION_OF_SODIUM_ION_TRANSPORT, GOBP_REGULATION_OF_STRIATED_MUSCLE_CONTRACTION, GOBP_REGULATION_OF_SYNAPTIC_PLASTICITY, GOBP_REGULATION_OF_TRANSMEMBRANE_RECEPTOR_PROTEIN_SERINE_THREONINE_KINASE_SIGNALING_PATHWAY, GOBP_REGULATION_OF_TRANSMEMBRANE_TRANSPORT, GOBP_REGULATION_OF_VASCULATURE_DEVELOPMENT, GOBP_REGULATION_OF_WNT_SIGNALING_PATHWAY, GOBP_RENAL_SYSTEM_DEVELOPMENT, GOBP_RENAL_SYSTEM_PROCESS, GOBP_REPRODUCTIVE_SYSTEM_DEVELOPMENT, GOBP_RESPIRATORY_SYSTEM_DEVELOPMENT, GOBP_RESPONSE_TO_ALCOHOL, GOBP_RESPONSE_TO_BMP, GOBP_RESPONSE_TO_CALCIUM_ION, GOBP_RESPONSE_TO_CARBOHYDRATE, GOBP_RESPONSE_TO_CHEMOKINE, GOBP_RESPONSE_TO_HEAT, GOBP_RESPONSE_TO_ISCHEMIA, GOBP_RESPONSE_TO_KETONE, GOBP_RESPONSE_TO_LIGHT_STIMULUS, GOBP_RESPONSE_TO_MECHANICAL_STIMULUS, GOBP_RESPONSE_TO_METAL_ION, GOBP_RESPONSE_TO_MOLECULE_OF_BACTERIAL_ORIGIN, GOBP_RESPONSE_TO_MONOSACCHARIDE, GOBP_RESPONSE_TO_RADIATION, GOBP_RESPONSE_TO_TEMPERATURE_STIMULUS, GOBP_RESPONSE_TO_TOXIC_SUBSTANCE, GOBP_RESPONSE_TO_XENOBIOTIC_STIMULUS, GOBP_RETINA_DEVELOPMENT_IN_CAMERA_TYPE_EYE, GOBP_RHYTHMIC_PROCESS, GOBP_ROOF_OF_MOUTH_DEVELOPMENT, GOBP_SA_NODE_CELL_TO_ATRIAL_CARDIAC_MUSCLE_CELL_COMMUNICATION, GOBP_SENSORY_PERCEPTION_OF_MECHANICAL_STIMULUS, GOBP_SENSORY_PERCEPTION_OF_PAIN, GOBP_SENSORY_SYSTEM_DEVELOPMENT, GOBP_SEX_DIFFERENTIATION, GOBP_SINGLE_FERTILIZATION, GOBP_SKELETAL_MUSCLE_ORGAN_DEVELOPMENT, GOBP_SKELETAL_SYSTEM_MORPHOGENESIS, GOBP_SKIN_DEVELOPMENT, GOBP_SMALL_MOLECULE_CATABOLIC_PROCESS, GOBP_SMOOTH_MUSCLE_CONTRACTION, GOBP_SODIUM_ION_TRANSMEMBRANE_TRANSPORT, GOBP_SODIUM_ION_TRANSPORT, GOBP_SPECIFICATION_OF_SYMMETRY, GOBP_SPERMATID_DIFFERENTIATION, GOBP_STRIATED_MUSCLE_CONTRACTION, GOBP_SYNAPSE_MATURATION, GOBP_TAXIS, GOBP_TELENCEPHALON_DEVELOPMENT, GOBP_TEMPERATURE_HOMEOSTASIS, GOBP_TISSUE_REGENERATION, GOBP_TISSUE_REMODELING, GOBP_TRANSMISSION_OF_NERVE_IMPULSE, GOBP_TUMOR_NECROSIS_FACTOR_SUPERFAMILY_CYTOKINE_PRODUCTION, GOBP_T_CELL_MEDIATED_IMMUNITY, GOBP_VACUOLAR_LOCALIZATION, GOBP_VENTRICULAR_CARDIAC_MUSCLE_CELL_ACTION_POTENTIAL, GOBP_WNT_SIGNALING_PATHWAY, KEGG_APOPTOSIS, KEGG_CHEMOKINE_SIGNALING_PATHWAY, KEGG_CYTOKINE_CYTOKINE_RECEPTOR_INTERACTION, KEGG_TGF_BETA_SIGNALING_PATHWAY, REACTOME_ASPARAGINE_N_LINKED_GLYCOSYLATION, REACTOME_CARDIAC_CONDUCTION, REACTOME_CHEMOKINE_RECEPTORS_BIND_CHEMOKINES, REACTOME_CLASS_A_1_RHODOPSIN_LIKE_RECEPTORS, REACTOME_COPII_MEDIATED_VESICLE_TRANSPORT, REACTOME_COPI_MEDIATED_ANTEROGRADE_TRANSPORT, REACTOME_DEUBIQUITINATION, REACTOME_DISEASES_OF_SIGNAL_TRANSDUCTION_BY_GROWTH_FACTOR_RECEPTORS_AND_SECOND_MESSENGERS, REACTOME_DNA_REPAIR, REACTOME_DNA_REPLICATION, REACTOME_ER_TO_GOLGI_ANTEROGRADE_TRANSPORT, REACTOME_FANCONI_ANEMIA_PATHWAY, REACTOME_GPCR_LIGAND_BINDING, REACTOME_G_ALPHA_I_SIGNALLING_EVENTS, REACTOME_INTERACTION_BETWEEN_L1_AND_ANKYRINS, REACTOME_L1CAM_INTERACTIONS, REACTOME_METABOLISM_OF_CARBOHYDRATES_AND_CARBOHYDRATE_DERIVATIVES, REACTOME_METABOLISM_OF_VITAMINS_AND_COFACTORS, REACTOME_METABOLISM_OF_WATER_SOLUBLE_VITAMINS_AND_COFACTORS, REACTOME_MITOTIC_PROPHASE, REACTOME_MUSCLE_CONTRACTION, REACTOME_M_PHASE, REACTOME_PEPTIDE_LIGAND_BINDING_RECEPTORS, REACTOME_PHASE_0_RAPID_DEPOLARISATION, REACTOME_RESPIRATORY_SYNCYTIAL_VIRUS_INFECTION_PATHWAY, REACTOME_RSV_HOST_INTERACTIONS, REACTOME_SIGNALING_BY_TGFB_FAMILY_MEMBERS, REACTOME_TRANSPORT_TO_THE_GOLGI_AND_SUBSEQUENT_MODIFICATION, REACTOME_UB_SPECIFIC_PROCESSING_PROTEASES
22	38495430	chr22_38495430_A_G	A	G	0.106268	0.0225649	5.6048	APOBEC3A, APOBEC3B, BAIAP2L2, CBX6, CBY1, CSNK1E, DDX17, DMC1, DNAL4, GTPBP1, JOSD1, KCNJ4, KDELR3, MAFF, PICK1, PLA2G6, POLR2F, SLC16A8, SUN2, TOMM22	GOBP_ACTIN_FILAMENT_BASED_MOVEMENT, GOBP_ACTIN_FILAMENT_BUNDLE_ORGANIZATION, GOBP_ACTIN_FILAMENT_ORGANIZATION, GOBP_ACTIN_FILAMENT_POLYMERIZATION, GOBP_ACTIN_NUCLEATION, GOBP_ACTIN_POLYMERIZATION_OR_DEPOLYMERIZATION, GOBP_AMIDE_BIOSYNTHETIC_PROCESS, GOBP_AMIDE_TRANSPORT, GOBP_ANATOMICAL_STRUCTURE_MATURATION, GOBP_ANTIMICROBIAL_HUMORAL_RESPONSE, GOBP_BASE_CONVERSION_OR_SUBSTITUTION_EDITING, GOBP_CANONICAL_WNT_SIGNALING_PATHWAY, GOBP_CARBOHYDRATE_HOMEOSTASIS, GOBP_CARBOXYLIC_ACID_TRANSMEMBRANE_TRANSPORT, GOBP_CARDIAC_MUSCLE_CELL_DIFFERENTIATION, GOBP_CARDIAC_MUSCLE_TISSUE_DEVELOPMENT, GOBP_CARDIOCYTE_DIFFERENTIATION, GOBP_CELLULAR_PROCESS_INVOLVED_IN_REPRODUCTION_IN_MULTICELLULAR_ORGANISM, GOBP_CELLULAR_RESPONSE_TO_CARBOHYDRATE_STIMULUS, GOBP_CELLULAR_RESPONSE_TO_NUTRIENT_LEVELS, GOBP_CELLULAR_RESPONSE_TO_OXYGEN_LEVELS, GOBP_CELLULAR_RESPONSE_TO_STARVATION, GOBP_CELLULAR_RESPONSE_TO_STEROID_HORMONE_STIMULUS, GOBP_CELL_MATURATION, GOBP_CERAMIDE_BIOSYNTHETIC_PROCESS, GOBP_CERAMIDE_METABOLIC_PROCESS, GOBP_CEREBRAL_CORTEX_DEVELOPMENT, GOBP_CHROMOSOME_ORGANIZATION_INVOLVED_IN_MEIOTIC_CELL_CYCLE, GOBP_CHROMOSOME_SEGREGATION, GOBP_CILIUM_ORGANIZATION, GOBP_CIRCADIAN_REGULATION_OF_GENE_EXPRESSION, GOBP_CIRCADIAN_RHYTHM, GOBP_CYTOPLASMIC_TRANSLATION, GOBP_CYTOSKELETON_DEPENDENT_INTRACELLULAR_TRANSPORT, GOBP_DEFENSE_RESPONSE_TO_BACTERIUM, GOBP_DEFENSE_RESPONSE_TO_VIRUS, GOBP_DEVELOPMENTAL_MATURATION, GOBP_DEVELOPMENT_OF_PRIMARY_SEXUAL_CHARACTERISTICS, GOBP_DNA_RECOMBINATION, GOBP_DNA_TEMPLATED_TRANSCRIPTION_ELONGATION, GOBP_DNA_TEMPLATED_TRANSCRIPTION_INITIATION, GOBP_DOUBLE_STRAND_BREAK_REPAIR, GOBP_EPIDERMAL_CELL_DIFFERENTIATION, GOBP_EPIDERMIS_DEVELOPMENT, GOBP_EPIGENETIC_REGULATION_OF_GENE_EXPRESSION, GOBP_EPITHELIAL_TO_MESENCHYMAL_TRANSITION, GOBP_ESTABLISHMENT_OF_ORGANELLE_LOCALIZATION, GOBP_ESTABLISHMENT_OF_PROTEIN_LOCALIZATION_TO_MEMBRANE, GOBP_ESTABLISHMENT_OF_PROTEIN_LOCALIZATION_TO_MITOCHONDRIAL_MEMBRANE, GOBP_ESTABLISHMENT_OF_PROTEIN_LOCALIZATION_TO_MITOCHONDRION, GOBP_ESTABLISHMENT_OF_PROTEIN_LOCALIZATION_TO_ORGANELLE, GOBP_FAT_CELL_DIFFERENTIATION, GOBP_FOREBRAIN_DEVELOPMENT, GOBP_GLIAL_CELL_DEVELOPMENT, GOBP_GLIAL_CELL_DIFFERENTIATION, GOBP_GLIAL_CELL_MIGRATION, GOBP_GLIOGENESIS, GOBP_GLYCEROLIPID_METABOLIC_PROCESS, GOBP_GLYCEROPHOSPHOLIPID_METABOLIC_PROCESS, GOBP_GOLGI_VESICLE_TRANSPORT, GOBP_HETEROCHROMATIN_ORGANIZATION, GOBP_HOMOLOGOUS_CHROMOSOME_PAIRING_AT_MEIOSIS, GOBP_HOMOLOGOUS_CHROMOSOME_SEGREGATION, GOBP_HOMOLOGOUS_RECOMBINATION, GOBP_HORMONE_MEDIATED_SIGNALING_PATHWAY, GOBP_HORMONE_TRANSPORT, GOBP_HUMORAL_IMMUNE_RESPONSE, GOBP_IMMUNE_RESPONSE_REGULATING_CELL_SURFACE_RECEPTOR_SIGNALING_PATHWAY, GOBP_IMPORT_ACROSS_PLASMA_MEMBRANE, GOBP_INORGANIC_ION_IMPORT_ACROSS_PLASMA_MEMBRANE, GOBP_INSULIN_SECRETION, GOBP_INSULIN_SECRETION_INVOLVED_IN_CELLULAR_RESPONSE_TO_GLUCOSE_STIMULUS, GOBP_INTRACELLULAR_GLUCOSE_HOMEOSTASIS, GOBP_INTRACELLULAR_RECEPTOR_SIGNALING_PATHWAY, GOBP_IN_UTERO_EMBRYONIC_DEVELOPMENT, GOBP_LIPID_CATABOLIC_PROCESS, GOBP_MAINTENANCE_OF_LOCATION, GOBP_MAINTENANCE_OF_PROTEIN_LOCALIZATION_IN_ORGANELLE, GOBP_MAINTENANCE_OF_PROTEIN_LOCATION, GOBP_MEIOSIS_I_CELL_CYCLE_PROCESS, GOBP_MEIOTIC_CELL_CYCLE, GOBP_MEIOTIC_CELL_CYCLE_PROCESS, GOBP_MEIOTIC_CHROMOSOME_SEGREGATION, GOBP_MEMBRANE_BIOGENESIS, GOBP_MEMBRANE_LIPID_BIOSYNTHETIC_PROCESS, GOBP_MEMBRANE_LIPID_METABOLIC_PROCESS, GOBP_MESENCHYMAL_CELL_DIFFERENTIATION, GOBP_MESENCHYME_DEVELOPMENT, GOBP_MICROTUBULE_BASED_TRANSPORT, GOBP_MIRNA_METABOLIC_PROCESS, GOBP_MITOCHONDRIAL_MEMBRANE_ORGANIZATION, GOBP_MITOCHONDRION_ORGANIZATION, GOBP_MONOCARBOXYLIC_ACID_TRANSPORT, GOBP_MRNA_CATABOLIC_PROCESS, GOBP_MULTI_MULTICELLULAR_ORGANISM_PROCESS, GOBP_MUSCLE_CELL_DIFFERENTIATION, GOBP_MUSCLE_ORGAN_DEVELOPMENT, GOBP_MUSCLE_TISSUE_DEVELOPMENT, GOBP_MYOBLAST_DIFFERENTIATION, GOBP_NEGATIVE_REGULATION_OF_CANONICAL_WNT_SIGNALING_PATHWAY, GOBP_NEGATIVE_REGULATION_OF_CYTOSKELETON_ORGANIZATION, GOBP_NEGATIVE_REGULATION_OF_GENE_EXPRESSION_EPIGENETIC, GOBP_NEGATIVE_REGULATION_OF_ORGANELLE_ORGANIZATION, GOBP_NEGATIVE_REGULATION_OF_SUPRAMOLECULAR_FIBER_ORGANIZATION, GOBP_NEGATIVE_REGULATION_OF_VIRAL_PROCESS, GOBP_NEGATIVE_REGULATION_OF_WNT_SIGNALING_PATHWAY, GOBP_NEURAL_TUBE_DEVELOPMENT, GOBP_NEURON_PROJECTION_ORGANIZATION, GOBP_NUCLEAR_CHROMOSOME_SEGREGATION, GOBP_NUCLEAR_RECEPTOR_MEDIATED_SIGNALING_PATHWAY, GOBP_NUCLEOSIDE_TRIPHOSPHATE_METABOLIC_PROCESS, GOBP_NUCLEUS_ORGANIZATION, GOBP_ORGANELLE_TRANSPORT_ALONG_MICROTUBULE, GOBP_ORGANIC_ACID_TRANSPORT, GOBP_ORGANIC_ANION_TRANSPORT, GOBP_ORGANIC_HYDROXY_COMPOUND_TRANSPORT, GOBP_ORGANOPHOSPHATE_CATABOLIC_PROCESS, GOBP_OUTER_MITOCHONDRIAL_MEMBRANE_ORGANIZATION, GOBP_PALLIUM_DEVELOPMENT, GOBP_PEPTIDE_TRANSPORT, GOBP_PHAGOCYTOSIS, GOBP_PHOSPHATIDYLETHANOLAMINE_METABOLIC_PROCESS, GOBP_PHOSPHOLIPID_METABOLIC_PROCESS, GOBP_PLASMA_MEMBRANE_ORGANIZATION, GOBP_POSITIVE_REGULATION_OF_ACTIN_FILAMENT_POLYMERIZATION, GOBP_POSITIVE_REGULATION_OF_CANONICAL_WNT_SIGNALING_PATHWAY, GOBP_POSITIVE_REGULATION_OF_CYTOSKELETON_ORGANIZATION, GOBP_POSITIVE_REGULATION_OF_ENDOCYTOSIS, GOBP_POSITIVE_REGULATION_OF_ESTABLISHMENT_OF_PROTEIN_LOCALIZATION, GOBP_POSITIVE_REGULATION_OF_HORMONE_SECRETION, GOBP_POSITIVE_REGULATION_OF_INSULIN_SECRETION, GOBP_POSITIVE_REGULATION_OF_INSULIN_SECRETION_INVOLVED_IN_CELLULAR_RESPONSE_TO_GLUCOSE_STIMULUS, GOBP_POSITIVE_REGULATION_OF_MRNA_METABOLIC_PROCESS, GOBP_POSITIVE_REGULATION_OF_PEPTIDE_SECRETION, GOBP_POSITIVE_REGULATION_OF_PROTEASOMAL_PROTEIN_CATABOLIC_PROCESS, GOBP_POSITIVE_REGULATION_OF_PROTEIN_CATABOLIC_PROCESS, GOBP_POSITIVE_REGULATION_OF_PROTEIN_CONTAINING_COMPLEX_ASSEMBLY, GOBP_POSITIVE_REGULATION_OF_PROTEIN_LOCALIZATION, GOBP_POSITIVE_REGULATION_OF_PROTEIN_POLYMERIZATION, GOBP_POSITIVE_REGULATION_OF_PROTEIN_SECRETION, GOBP_POSITIVE_REGULATION_OF_PROTEIN_TRANSPORT, GOBP_POSITIVE_REGULATION_OF_PROTEOLYSIS, GOBP_POSITIVE_REGULATION_OF_PROTEOLYSIS_INVOLVED_IN_PROTEIN_CATABOLIC_PROCESS, GOBP_POSITIVE_REGULATION_OF_RECEPTOR_INTERNALIZATION, GOBP_POSITIVE_REGULATION_OF_RECEPTOR_MEDIATED_ENDOCYTOSIS, GOBP_POSITIVE_REGULATION_OF_SECRETION, GOBP_POSITIVE_REGULATION_OF_UBIQUITIN_DEPENDENT_PROTEIN_CATABOLIC_PROCESS, GOBP_POSITIVE_REGULATION_OF_WNT_SIGNALING_PATHWAY, GOBP_POSTSYNAPSE_ORGANIZATION, GOBP_POTASSIUM_ION_IMPORT_ACROSS_PLASMA_MEMBRANE, GOBP_POTASSIUM_ION_TRANSPORT, GOBP_PROTEIN_COMPLEX_OLIGOMERIZATION, GOBP_PROTEIN_DNA_COMPLEX_ORGANIZATION, GOBP_PROTEIN_HOMOOLIGOMERIZATION, GOBP_PROTEIN_INSERTION_INTO_MEMBRANE, GOBP_PROTEIN_LOCALIZATION_TO_EXTRACELLULAR_REGION, GOBP_PROTEIN_LOCALIZATION_TO_MEMBRANE, GOBP_PROTEIN_LOCALIZATION_TO_MITOCHONDRION, GOBP_PROTEIN_LOCALIZATION_TO_NUCLEUS, GOBP_PROTEIN_MODIFICATION_BY_SMALL_PROTEIN_REMOVAL, GOBP_PROTEIN_POLYMERIZATION, GOBP_PROTEIN_TARGETING, GOBP_RECEPTOR_INTERNALIZATION, GOBP_RECEPTOR_MEDIATED_ENDOCYTOSIS, GOBP_RECOMBINATIONAL_REPAIR, GOBP_REGULATION_OF_ACTIN_FILAMENT_BASED_PROCESS, GOBP_REGULATION_OF_ACTIN_FILAMENT_LENGTH, GOBP_REGULATION_OF_ACTIN_FILAMENT_ORGANIZATION, GOBP_REGULATION_OF_ACTIN_FILAMENT_POLYMERIZATION, GOBP_REGULATION_OF_AMIDE_METABOLIC_PROCESS, GOBP_REGULATION_OF_CANONICAL_WNT_SIGNALING_PATHWAY, GOBP_REGULATION_OF_CELLULAR_COMPONENT_SIZE, GOBP_REGULATION_OF_CIRCADIAN_RHYTHM, GOBP_REGULATION_OF_ENDOCYTOSIS, GOBP_REGULATION_OF_EPIDERMIS_DEVELOPMENT, GOBP_REGULATION_OF_EPITHELIAL_CELL_DIFFERENTIATION, GOBP_REGULATION_OF_HORMONE_SECRETION, GOBP_REGULATION_OF_INSULIN_SECRETION, GOBP_REGULATION_OF_LIPID_BIOSYNTHETIC_PROCESS, GOBP_REGULATION_OF_LIPID_METABOLIC_PROCESS, GOBP_REGULATION_OF_MRNA_CATABOLIC_PROCESS, GOBP_REGULATION_OF_MRNA_METABOLIC_PROCESS, GOBP_REGULATION_OF_MRNA_PROCESSING, GOBP_REGULATION_OF_MRNA_SPLICING_VIA_SPLICEOSOME, GOBP_REGULATION_OF_PEPTIDE_TRANSPORT, GOBP_REGULATION_OF_PROTEASOMAL_UBIQUITIN_DEPENDENT_PROTEIN_CATABOLIC_PROCESS, GOBP_REGULATION_OF_PROTEIN_CATABOLIC_PROCESS, GOBP_REGULATION_OF_PROTEIN_CONTAINING_COMPLEX_ASSEMBLY, GOBP_REGULATION_OF_PROTEIN_POLYMERIZATION, GOBP_REGULATION_OF_PROTEIN_SECRETION, GOBP_REGULATION_OF_PROTEIN_TRANSPORT, GOBP_REGULATION_OF_PROTEOLYSIS, GOBP_REGULATION_OF_PROTEOLYSIS_INVOLVED_IN_PROTEIN_CATABOLIC_PROCESS, GOBP_REGULATION_OF_RECEPTOR_INTERNALIZATION, GOBP_REGULATION_OF_RECEPTOR_MEDIATED_ENDOCYTOSIS, GOBP_REGULATION_OF_RNA_SPLICING, GOBP_REGULATION_OF_SMALL_GTPASE_MEDIATED_SIGNAL_TRANSDUCTION, GOBP_REGULATION_OF_SUPRAMOLECULAR_FIBER_ORGANIZATION, GOBP_REGULATION_OF_SYNAPTIC_PLASTICITY, GOBP_REGULATION_OF_UBIQUITIN_DEPENDENT_PROTEIN_CATABOLIC_PROCESS, GOBP_REGULATION_OF_VIRAL_GENOME_REPLICATION, GOBP_REGULATION_OF_VIRAL_LIFE_CYCLE, GOBP_REGULATION_OF_VIRAL_PROCESS, GOBP_REGULATION_OF_WNT_SIGNALING_PATHWAY, GOBP_REPRODUCTIVE_SYSTEM_DEVELOPMENT, GOBP_RESPONSE_TO_CARBOHYDRATE, GOBP_RESPONSE_TO_MONOSACCHARIDE, GOBP_RESPONSE_TO_OXYGEN_LEVELS, GOBP_RESPONSE_TO_STARVATION, GOBP_RESPONSE_TO_STEROID_HORMONE, GOBP_RESPONSE_TO_VIRUS, GOBP_RHYTHMIC_PROCESS, GOBP_RIBOSE_PHOSPHATE_METABOLIC_PROCESS, GOBP_RIBOSOME_BIOGENESIS, GOBP_RNA_MODIFICATION, GOBP_RNA_SPLICING, GOBP_RNA_SPLICING_VIA_TRANSESTERIFICATION_REACTIONS, GOBP_RRNA_METABOLIC_PROCESS, GOBP_RRNA_PROCESSING, GOBP_SEX_DIFFERENTIATION, GOBP_SKELETAL_MUSCLE_CELL_DIFFERENTIATION, GOBP_SKELETAL_MUSCLE_ORGAN_DEVELOPMENT, GOBP_SPERMATID_DIFFERENTIATION, GOBP_SPHINGOLIPID_BIOSYNTHETIC_PROCESS, GOBP_SPHINGOLIPID_METABOLIC_PROCESS, GOBP_SPINDLE_ORGANIZATION, GOBP_STEROID_HORMONE_RECEPTOR_SIGNALING_PATHWAY, GOBP_STRIATED_MUSCLE_CELL_DIFFERENTIATION, GOBP_TAXIS, GOBP_TELENCEPHALON_DEVELOPMENT, GOBP_TRANSCRIPTION_ELONGATION_BY_RNA_POLYMERASE_II, GOBP_TRANSCRIPTION_INITIATION_AT_RNA_POLYMERASE_II_PROMOTER, GOBP_TRANSLATIONAL_ELONGATION, GOBP_TRNA_METABOLIC_PROCESS, GOBP_VIRAL_GENOME_REPLICATION, GOBP_VIRAL_LIFE_CYCLE, GOBP_VIRAL_PROCESS, GOBP_WNT_SIGNALING_PATHWAY, KEGG_ARACHIDONIC_ACID_METABOLISM, KEGG_FC_EPSILON_RI_SIGNALING_PATHWAY, KEGG_FC_GAMMA_R_MEDIATED_PHAGOCYTOSIS, KEGG_GLYCEROPHOSPHOLIPID_METABOLISM, KEGG_GNRH_SIGNALING_PATHWAY, KEGG_HEDGEHOG_SIGNALING_PATHWAY, KEGG_HUNTINGTONS_DISEASE, KEGG_LONG_TERM_DEPRESSION, KEGG_MAPK_SIGNALING_PATHWAY, KEGG_PURINE_METABOLISM, KEGG_PYRIMIDINE_METABOLISM, KEGG_VEGF_SIGNALING_PATHWAY, KEGG_WNT_SIGNALING_PATHWAY, REACTOME_ACTIVATION_OF_ANTERIOR_HOX_GENES_IN_HINDBRAIN_DEVELOPMENT_DURING_EARLY_EMBRYOGENESIS, REACTOME_ANCHORING_OF_THE_BASAL_BODY_TO_THE_PLASMA_MEMBRANE, REACTOME_ASPARAGINE_N_LINKED_GLYCOSYLATION, REACTOME_AUTOPHAGY, REACTOME_BASIGIN_INTERACTIONS, REACTOME_CARDIAC_CONDUCTION, REACTOME_CELLULAR_SENESCENCE, REACTOME_CELL_CYCLE_CHECKPOINTS, REACTOME_CELL_SURFACE_INTERACTIONS_AT_THE_VASCULAR_WALL, REACTOME_CILIUM_ASSEMBLY, REACTOME_CIRCADIAN_CLOCK, REACTOME_COPI_DEPENDENT_GOLGI_TO_ER_RETROGRADE_TRAFFIC, REACTOME_COPI_INDEPENDENT_GOLGI_TO_ER_RETROGRADE_TRAFFIC, REACTOME_COPI_MEDIATED_ANTEROGRADE_TRANSPORT, REACTOME_DEACTIVATION_OF_THE_BETA_CATENIN_TRANSACTIVATING_COMPLEX, REACTOME_DENGUE_VIRUS_GENOME_TRANSLATION_AND_REPLICATION, REACTOME_DENGUE_VIRUS_HOST_INTERACTIONS, REACTOME_DENGUE_VIRUS_INFECTION, REACTOME_DEUBIQUITINATION, REACTOME_DISEASES_OF_SIGNAL_TRANSDUCTION_BY_GROWTH_FACTOR_RECEPTORS_AND_SECOND_MESSENGERS, REACTOME_DNA_REPAIR, REACTOME_DUAL_INCISION_IN_TC_NER, REACTOME_EPIGENETIC_REGULATION_OF_GENE_EXPRESSION, REACTOME_ER_TO_GOLGI_ANTEROGRADE_TRANSPORT, REACTOME_ESR_MEDIATED_SIGNALING, REACTOME_FACTORS_INVOLVED_IN_MEGAKARYOCYTE_DEVELOPMENT_AND_PLATELET_PRODUCTION, REACTOME_FCGAMMA_RECEPTOR_FCGR_DEPENDENT_PHAGOCYTOSIS, REACTOME_FORMATION_OF_RNA_POL_II_ELONGATION_COMPLEX, REACTOME_FORMATION_OF_TC_NER_PRE_INCISION_COMPLEX, REACTOME_G1_S_DNA_DAMAGE_CHECKPOINTS, REACTOME_GLYCEROPHOSPHOLIPID_BIOSYNTHESIS, REACTOME_GOLGI_TO_ER_RETROGRADE_TRANSPORT, REACTOME_HIV_INFECTION, REACTOME_HIV_LIFE_CYCLE, REACTOME_HIV_TRANSCRIPTION_ELONGATION, REACTOME_HIV_TRANSCRIPTION_INITIATION, REACTOME_INFLUENZA_INFECTION, REACTOME_INFLUENZA_VIRAL_RNA_TRANSCRIPTION_AND_REPLICATION, REACTOME_INTRACELLULAR_SIGNALING_BY_SECOND_MESSENGERS, REACTOME_INTRA_GOLGI_AND_RETROGRADE_GOLGI_TO_ER_TRAFFIC, REACTOME_INWARDLY_RECTIFYING_K_CHANNELS, REACTOME_IRE1ALPHA_ACTIVATES_CHAPERONES, REACTOME_MEIOSIS, REACTOME_MITOCHONDRIAL_PROTEIN_IMPORT, REACTOME_MITOPHAGY, REACTOME_MITOTIC_G2_G2_M_PHASES, REACTOME_MITOTIC_PROMETAPHASE, REACTOME_MRNA_3_END_PROCESSING, REACTOME_MRNA_EDITING, REACTOME_MRNA_POLYADENYLATION, REACTOME_MRNA_SPLICING, REACTOME_MUSCLE_CONTRACTION, REACTOME_M_PHASE, REACTOME_NEURONAL_SYSTEM, REACTOME_NEUROTRANSMITTER_RECEPTORS_AND_POSTSYNAPTIC_SIGNAL_TRANSMISSION, REACTOME_NUCLEOTIDE_EXCISION_REPAIR, REACTOME_ORGANELLE_BIOGENESIS_AND_MAINTENANCE, REACTOME_PHOSPHOLIPID_METABOLISM, REACTOME_PINK1_PRKN_MEDIATED_MITOPHAGY, REACTOME_POTASSIUM_CHANNELS, REACTOME_PROCESSING_OF_CAPPED_INTRON_CONTAINING_PRE_MRNA, REACTOME_PROTEIN_LOCALIZATION, REACTOME_PTEN_REGULATION, REACTOME_RECRUITMENT_OF_MITOTIC_CENTROSOME_PROTEINS_AND_COMPLEXES, REACTOME_RECRUITMENT_OF_NUMA_TO_MITOTIC_CENTROSOMES, REACTOME_REGULATION_OF_PLK1_ACTIVITY_AT_G2_M_TRANSITION, REACTOME_REGULATION_OF_PTEN_GENE_TRANSCRIPTION, REACTOME_REPRODUCTION, REACTOME_RHOF_GTPASE_CYCLE, REACTOME_RHO_GTPASE_CYCLE, REACTOME_RNA_POLYMERASE_II_TRANSCRIBES_SNRNA_GENES, REACTOME_RNA_POLYMERASE_I_TRANSCRIPTION, REACTOME_RNA_POLYMERASE_I_TRANSCRIPTION_INITIATION, REACTOME_RRNA_PROCESSING, REACTOME_SELECTIVE_AUTOPHAGY, REACTOME_SIGNALING_BY_FGFR, REACTOME_SIGNALING_BY_FGFR2, REACTOME_SIGNALING_BY_NTRKS, REACTOME_SIGNALING_BY_NUCLEAR_RECEPTORS, REACTOME_SIGNALING_BY_WNT, REACTOME_SLC_MEDIATED_TRANSMEMBRANE_TRANSPORT, REACTOME_SUMOYLATION, REACTOME_TCF_DEPENDENT_SIGNALING_IN_RESPONSE_TO_WNT, REACTOME_TP53_REGULATES_TRANSCRIPTION_OF_DNA_REPAIR_GENES, REACTOME_TRANSCRIPTIONAL_REGULATION_BY_RUNX1, REACTOME_TRANSCRIPTIONAL_REGULATION_BY_TP53, REACTOME_TRANSCRIPTION_COUPLED_NUCLEOTIDE_EXCISION_REPAIR_TC_NER, REACTOME_TRANSCRIPTION_OF_THE_HIV_GENOME, REACTOME_TRANSMISSION_ACROSS_CHEMICAL_SYNAPSES, REACTOME_TRANSPORT_TO_THE_GOLGI_AND_SUBSEQUENT_MODIFICATION, REACTOME_UBIQUITIN_MEDIATED_DEGRADATION_OF_PHOSPHORYLATED_CDC25A, REACTOME_UNFOLDED_PROTEIN_RESPONSE_UPR, REACTOME_VIRAL_MESSENGER_RNA_SYNTHESIS
4	76553207	chr4_76553207_G_C	G	C	0.0850481	0.0181413	5.55946	ART3, CCDC158, CCNI, FAM47E, NUP54, SCARB2, SEPTIN11, SHROOM3, STBD1	GOBP_ACTIN_FILAMENT_ORGANIZATION, GOBP_AUTOPHAGOSOME_ORGANIZATION, GOBP_BIOLOGICAL_PROCESS_INVOLVED_IN_INTERACTION_WITH_HOST, GOBP_BIOLOGICAL_PROCESS_INVOLVED_IN_SYMBIOTIC_INTERACTION, GOBP_CARBOHYDRATE_CATABOLIC_PROCESS, GOBP_CARBOHYDRATE_DERIVATIVE_CATABOLIC_PROCESS, GOBP_CELL_CYCLE_G1_S_PHASE_TRANSITION, GOBP_CERAMIDE_METABOLIC_PROCESS, GOBP_CYTOKINESIS, GOBP_CYTOSKELETON_DEPENDENT_CYTOKINESIS, GOBP_DNA_TEMPLATED_TRANSCRIPTION_INITIATION, GOBP_ENDOCYTIC_RECYCLING, GOBP_ENDOSOMAL_TRANSPORT, GOBP_ENERGY_RESERVE_METABOLIC_PROCESS, GOBP_EPIGENETIC_REGULATION_OF_GENE_EXPRESSION, GOBP_ESTABLISHMENT_OF_PROTEIN_LOCALIZATION_TO_MEMBRANE, GOBP_ESTABLISHMENT_OF_PROTEIN_LOCALIZATION_TO_ORGANELLE, GOBP_ESTABLISHMENT_OF_PROTEIN_LOCALIZATION_TO_PLASMA_MEMBRANE, GOBP_ESTABLISHMENT_OF_RNA_LOCALIZATION, GOBP_GENERATION_OF_PRECURSOR_METABOLITES_AND_ENERGY, GOBP_GLUCAN_METABOLIC_PROCESS, GOBP_GLYCOSPHINGOLIPID_METABOLIC_PROCESS, GOBP_IMPORT_INTO_NUCLEUS, GOBP_LIPID_CATABOLIC_PROCESS, GOBP_LIPID_LOCALIZATION, GOBP_LIPOSACCHARIDE_METABOLIC_PROCESS, GOBP_LYSOSOMAL_TRANSPORT, GOBP_LYTIC_VACUOLE_ORGANIZATION, GOBP_MACROAUTOPHAGY, GOBP_MEMBRANE_LIPID_METABOLIC_PROCESS, GOBP_MITOTIC_CELL_CYCLE_PHASE_TRANSITION, GOBP_MRNA_TRANSPORT, GOBP_NUCLEAR_TRANSPORT, GOBP_NUCLEOBASE_CONTAINING_COMPOUND_TRANSPORT, GOBP_NUCLEUS_ORGANIZATION, GOBP_ORGANOPHOSPHATE_ESTER_TRANSPORT, GOBP_PATTERN_SPECIFICATION_PROCESS, GOBP_PHOSPHOLIPID_TRANSPORT, GOBP_POLYSACCHARIDE_METABOLIC_PROCESS, GOBP_POSITIVE_REGULATION_OF_CELL_PROJECTION_ORGANIZATION, GOBP_PROTEIN_LOCALIZATION_TO_CELL_PERIPHERY, GOBP_PROTEIN_LOCALIZATION_TO_MEMBRANE, GOBP_PROTEIN_LOCALIZATION_TO_NUCLEUS, GOBP_PROTEIN_LOCALIZATION_TO_PLASMA_MEMBRANE, GOBP_PROTEIN_TARGETING, GOBP_RECEPTOR_MEDIATED_ENDOCYTOSIS, GOBP_REGULATION_OF_AMIDE_METABOLIC_PROCESS, GOBP_REGULATION_OF_CARBOHYDRATE_CATABOLIC_PROCESS, GOBP_REGULATION_OF_CARBOHYDRATE_METABOLIC_PROCESS, GOBP_REGULATION_OF_CELL_MORPHOGENESIS, GOBP_REGULATION_OF_CELL_SHAPE, GOBP_REGULATION_OF_LIPID_METABOLIC_PROCESS, GOBP_REGULATION_OF_LYSOSOME_ORGANIZATION, GOBP_REGULATION_OF_NEURON_PROJECTION_DEVELOPMENT, GOBP_REGULATION_OF_VACUOLE_ORGANIZATION, GOBP_RNA_LOCALIZATION, GOBP_SPHINGOLIPID_METABOLIC_PROCESS, GOBP_SYMBIONT_ENTRY_INTO_HOST, GOBP_TRANSCRIPTION_INITIATION_AT_RNA_POLYMERASE_II_PROMOTER, GOBP_VACUOLAR_TRANSPORT, GOBP_VACUOLE_ORGANIZATION, GOBP_VESICLE_MEDIATED_TRANSPORT_TO_THE_PLASMA_MEMBRANE, GOBP_VESICLE_ORGANIZATION, GOBP_VIRAL_LIFE_CYCLE, GOBP_VIRAL_PROCESS, KEGG_LYSOSOME, REACTOME_ANTIMICROBIAL_MECHANISM_OF_IFN_STIMULATED_GENES, REACTOME_CARGO_RECOGNITION_FOR_CLATHRIN_MEDIATED_ENDOCYTOSIS, REACTOME_CELLULAR_RESPONSE_TO_HEAT_STRESS, REACTOME_CLATHRIN_MEDIATED_ENDOCYTOSIS, REACTOME_DISORDERS_OF_TRANSMEMBRANE_TRANSPORTERS, REACTOME_GLUCOSE_METABOLISM, REACTOME_HCMV_EARLY_EVENTS, REACTOME_HCMV_INFECTION, REACTOME_HIV_INFECTION, REACTOME_HIV_LIFE_CYCLE, REACTOME_HOST_INTERACTIONS_OF_HIV_FACTORS, REACTOME_INFLUENZA_INFECTION, REACTOME_INFLUENZA_VIRAL_RNA_TRANSCRIPTION_AND_REPLICATION, REACTOME_INTERFERON_SIGNALING, REACTOME_ISG15_ANTIVIRAL_MECHANISM, REACTOME_METABOLISM_OF_CARBOHYDRATES_AND_CARBOHYDRATE_DERIVATIVES, REACTOME_MITOTIC_METAPHASE_AND_ANAPHASE, REACTOME_MITOTIC_PROPHASE, REACTOME_M_PHASE, REACTOME_NEUTROPHIL_DEGRANULATION, REACTOME_NS1_MEDIATED_EFFECTS_ON_HOST_PATHWAYS, REACTOME_POST_TRANSLATIONAL_MODIFICATION_SYNTHESIS_OF_GPI_ANCHORED_PROTEINS, REACTOME_PROCESSING_OF_CAPPED_INTRON_CONTAINING_PRE_MRNA, REACTOME_RAC2_GTPASE_CYCLE, REACTOME_RAC3_GTPASE_CYCLE, REACTOME_RHOA_GTPASE_CYCLE, REACTOME_RHOD_GTPASE_CYCLE, REACTOME_RHOG_GTPASE_CYCLE, REACTOME_RHO_GTPASE_CYCLE, REACTOME_SARS_COV_2_ACTIVATES_MODULATES_INNATE_AND_ADAPTIVE_IMMUNE_RESPONSES, REACTOME_SARS_COV_2_HOST_INTERACTIONS, REACTOME_SARS_COV_2_INFECTION, REACTOME_SARS_COV_INFECTIONS, REACTOME_SNRNP_ASSEMBLY, REACTOME_SUMOYLATION, REACTOME_TRANSPORT_OF_MATURE_TRANSCRIPT_TO_CYTOPLASM, REACTOME_TRNA_PROCESSING, REACTOME_TRNA_PROCESSING_IN_THE_NUCLEUS, REACTOME_VIRAL_MESSENGER_RNA_SYNTHESIS
20	30618933	chr20_30618933_A_G	A	G	-0.155426	0.0331576	5.55816
6	85171432	chr6_85171432_T_A	T	A	0.531467	0.113413	5.55526	NT5E, SNX14, SYNCRIP, TBX18	GOBP_ACTION_POTENTIAL, GOBP_ANTERIOR_POSTERIOR_PATTERN_SPECIFICATION, GOBP_ATP_METABOLIC_PROCESS, GOBP_ATRIAL_CARDIAC_MUSCLE_TISSUE_DEVELOPMENT, GOBP_CALCIUM_ION_HOMEOSTASIS, GOBP_CANONICAL_WNT_SIGNALING_PATHWAY, GOBP_CARBOHYDRATE_DERIVATIVE_CATABOLIC_PROCESS, GOBP_CARDIAC_CELL_DEVELOPMENT, GOBP_CARDIAC_CELL_FATE_COMMITMENT, GOBP_CARDIAC_CONDUCTION, GOBP_CARDIAC_CONDUCTION_SYSTEM_DEVELOPMENT, GOBP_CARDIAC_MUSCLE_CELL_ACTION_POTENTIAL, GOBP_CARDIAC_MUSCLE_CELL_DIFFERENTIATION, GOBP_CARDIAC_MUSCLE_CELL_FATE_COMMITMENT, GOBP_CARDIAC_MUSCLE_TISSUE_DEVELOPMENT, GOBP_CARDIAC_PACEMAKER_CELL_DEVELOPMENT, GOBP_CARDIAC_PACEMAKER_CELL_DIFFERENTIATION, GOBP_CARDIOCYTE_DIFFERENTIATION, GOBP_CELLULAR_COMPONENT_DISASSEMBLY, GOBP_CELLULAR_RESPONSE_TO_TYPE_II_INTERFERON, GOBP_CELL_CELL_SIGNALING_INVOLVED_IN_CARDIAC_CONDUCTION, GOBP_CELL_COMMUNICATION_INVOLVED_IN_CARDIAC_CONDUCTION, GOBP_CELL_FATE_COMMITMENT, GOBP_CELL_FATE_SPECIFICATION, GOBP_CYTOPLASMIC_TRANSLATION, GOBP_EAR_DEVELOPMENT, GOBP_EAR_MORPHOGENESIS, GOBP_EMBRYONIC_ORGAN_DEVELOPMENT, GOBP_EMBRYONIC_ORGAN_MORPHOGENESIS, GOBP_HEART_PROCESS, GOBP_INNER_EAR_MORPHOGENESIS, GOBP_LEUKOCYTE_CELL_CELL_ADHESION, GOBP_MACROAUTOPHAGY, GOBP_MORPHOGENESIS_OF_EMBRYONIC_EPITHELIUM, GOBP_MRNA_CATABOLIC_PROCESS, GOBP_MUSCLE_CELL_DEVELOPMENT, GOBP_MUSCLE_CELL_DIFFERENTIATION, GOBP_MUSCLE_CELL_FATE_COMMITMENT, GOBP_MUSCLE_TISSUE_DEVELOPMENT, GOBP_NEGATIVE_REGULATION_OF_CANONICAL_WNT_SIGNALING_PATHWAY, GOBP_NEGATIVE_REGULATION_OF_CATABOLIC_PROCESS, GOBP_NEGATIVE_REGULATION_OF_DEFENSE_RESPONSE, GOBP_NEGATIVE_REGULATION_OF_INFLAMMATORY_RESPONSE, GOBP_NEGATIVE_REGULATION_OF_MRNA_CATABOLIC_PROCESS, GOBP_NEGATIVE_REGULATION_OF_MRNA_METABOLIC_PROCESS, GOBP_NEGATIVE_REGULATION_OF_PROTEIN_CONTAINING_COMPLEX_ASSEMBLY, GOBP_NEGATIVE_REGULATION_OF_RESPONSE_TO_EXTERNAL_STIMULUS, GOBP_NEGATIVE_REGULATION_OF_RNA_CATABOLIC_PROCESS, GOBP_NEGATIVE_REGULATION_OF_TRANSLATION, GOBP_NEGATIVE_REGULATION_OF_WNT_SIGNALING_PATHWAY, GOBP_NUCLEAR_TRANSCRIBED_MRNA_CATABOLIC_PROCESS, GOBP_NUCLEAR_TRANSCRIBED_MRNA_CATABOLIC_PROCESS_DEADENYLATION_DEPENDENT_DECAY, GOBP_NUCLEOSIDE_DIPHOSPHATE_CATABOLIC_PROCESS, GOBP_NUCLEOSIDE_DIPHOSPHATE_METABOLIC_PROCESS, GOBP_NUCLEOSIDE_METABOLIC_PROCESS, GOBP_NUCLEOSIDE_PHOSPHATE_CATABOLIC_PROCESS, GOBP_NUCLEOSIDE_TRIPHOSPHATE_METABOLIC_PROCESS, GOBP_ORGANOPHOSPHATE_CATABOLIC_PROCESS, GOBP_OSSIFICATION, GOBP_OSTEOBLAST_DIFFERENTIATION, GOBP_PATTERN_SPECIFICATION_PROCESS, GOBP_POSITIVE_REGULATION_OF_MRNA_METABOLIC_PROCESS, GOBP_POSTSYNAPTIC_MODULATION_OF_CHEMICAL_SYNAPTIC_TRANSMISSION, GOBP_PROTEIN_CONTAINING_COMPLEX_DISASSEMBLY, GOBP_PROTEIN_RNA_COMPLEX_ORGANIZATION, GOBP_PURINE_CONTAINING_COMPOUND_BIOSYNTHETIC_PROCESS, GOBP_PURINE_CONTAINING_COMPOUND_CATABOLIC_PROCESS, GOBP_PURINE_NUCLEOSIDE_METABOLIC_PROCESS, GOBP_REGULATION_OF_ACTION_POTENTIAL, GOBP_REGULATION_OF_BLOOD_CIRCULATION, GOBP_REGULATION_OF_CANONICAL_WNT_SIGNALING_PATHWAY, GOBP_REGULATION_OF_CARDIAC_MUSCLE_CELL_ACTION_POTENTIAL, GOBP_REGULATION_OF_HEART_CONTRACTION, GOBP_REGULATION_OF_INFLAMMATORY_RESPONSE, GOBP_REGULATION_OF_MEMBRANE_POTENTIAL, GOBP_REGULATION_OF_MRNA_CATABOLIC_PROCESS, GOBP_REGULATION_OF_MRNA_METABOLIC_PROCESS, GOBP_REGULATION_OF_PROTEIN_CONTAINING_COMPLEX_ASSEMBLY, GOBP_REGULATION_OF_TRANSLATION, GOBP_REGULATION_OF_WNT_SIGNALING_PATHWAY, GOBP_RENAL_SYSTEM_DEVELOPMENT, GOBP_RESPONSE_TO_ATP, GOBP_RESPONSE_TO_ORGANOPHOSPHORUS, GOBP_RESPONSE_TO_PURINE_CONTAINING_COMPOUND, GOBP_RESPONSE_TO_TYPE_II_INTERFERON, GOBP_RIBONUCLEOTIDE_CATABOLIC_PROCESS, GOBP_RIBOSE_PHOSPHATE_METABOLIC_PROCESS, GOBP_RNA_MODIFICATION, GOBP_RNA_SPLICING, GOBP_RNA_SPLICING_VIA_TRANSESTERIFICATION_REACTIONS, GOBP_SA_NODE_CELL_TO_ATRIAL_CARDIAC_MUSCLE_CELL_COMMUNICATION, GOBP_SEGMENTATION, GOBP_SENSORY_ORGAN_MORPHOGENESIS, GOBP_SINOATRIAL_NODE_DEVELOPMENT, GOBP_SMOOTH_MUSCLE_CELL_DIFFERENTIATION, GOBP_STRIATED_MUSCLE_CELL_DIFFERENTIATION, GOBP_TISSUE_HOMEOSTASIS, GOBP_WNT_SIGNALING_PATHWAY, KEGG_PURINE_METABOLISM, KEGG_PYRIMIDINE_METABOLISM, REACTOME_LEISHMANIA_INFECTION, REACTOME_METABOLISM_OF_NUCLEOTIDES, REACTOME_METABOLISM_OF_VITAMINS_AND_COFACTORS, REACTOME_METABOLISM_OF_WATER_SOLUBLE_VITAMINS_AND_COFACTORS
2	62480996	chr2_62480996_G_T	G	T	-0.079763	0.0170624	5.53128	B3GNT2, COMMD1, EHBP1, TMEM17	GOBP_AMINOGLYCAN_METABOLIC_PROCESS, GOBP_CELLULAR_RESPONSE_TO_OXYGEN_LEVELS, GOBP_CILIUM_ORGANIZATION, GOBP_ENDOCYTIC_RECYCLING, GOBP_ENDOSOMAL_TRANSPORT, GOBP_ESTABLISHMENT_OF_PROTEIN_LOCALIZATION_TO_MEMBRANE, GOBP_ESTABLISHMENT_OF_PROTEIN_LOCALIZATION_TO_PLASMA_MEMBRANE, GOBP_GLYCOPROTEIN_BIOSYNTHETIC_PROCESS, GOBP_GLYCOPROTEIN_METABOLIC_PROCESS, GOBP_GOLGI_VESICLE_TRANSPORT, GOBP_LIPID_HOMEOSTASIS, GOBP_LIPID_LOCALIZATION, GOBP_LOW_DENSITY_LIPOPROTEIN_PARTICLE_CLEARANCE, GOBP_NEGATIVE_REGULATION_OF_MOLECULAR_FUNCTION, GOBP_NEGATIVE_REGULATION_OF_MONOATOMIC_ION_TRANSMEMBRANE_TRANSPORT, GOBP_NEGATIVE_REGULATION_OF_MONOATOMIC_ION_TRANSPORT, GOBP_NEGATIVE_REGULATION_OF_PROTEIN_LOCALIZATION, GOBP_NEGATIVE_REGULATION_OF_TRANSMEMBRANE_TRANSPORT, GOBP_NEGATIVE_REGULATION_OF_TRANSPORT, GOBP_NON_MOTILE_CILIUM_ASSEMBLY, GOBP_NUCLEOTIDE_EXCISION_REPAIR, GOBP_ORGANIC_HYDROXY_COMPOUND_TRANSPORT, GOBP_PLASMA_LIPOPROTEIN_PARTICLE_CLEARANCE, GOBP_POSITIVE_REGULATION_OF_ESTABLISHMENT_OF_PROTEIN_LOCALIZATION, GOBP_POSITIVE_REGULATION_OF_INTRACELLULAR_PROTEIN_TRANSPORT, GOBP_POSITIVE_REGULATION_OF_INTRACELLULAR_TRANSPORT, GOBP_POSITIVE_REGULATION_OF_LIPID_LOCALIZATION, GOBP_POSITIVE_REGULATION_OF_LIPID_TRANSPORT, GOBP_POSITIVE_REGULATION_OF_PROTEIN_LOCALIZATION, GOBP_POSITIVE_REGULATION_OF_PROTEIN_LOCALIZATION_TO_CELL_PERIPHERY, GOBP_POSITIVE_REGULATION_OF_PROTEIN_LOCALIZATION_TO_MEMBRANE, GOBP_POSITIVE_REGULATION_OF_PROTEIN_LOCALIZATION_TO_PLASMA_MEMBRANE, GOBP_POSITIVE_REGULATION_OF_PROTEIN_MODIFICATION_PROCESS, GOBP_POSITIVE_REGULATION_OF_PROTEIN_TRANSPORT, GOBP_POSITIVE_REGULATION_OF_STEROL_TRANSPORT, GOBP_POST_GOLGI_VESICLE_MEDIATED_TRANSPORT, GOBP_PROTEIN_LOCALIZATION_TO_CELL_PERIPHERY, GOBP_PROTEIN_LOCALIZATION_TO_CELL_SURFACE, GOBP_PROTEIN_LOCALIZATION_TO_CILIUM, GOBP_PROTEIN_LOCALIZATION_TO_MEMBRANE, GOBP_PROTEIN_LOCALIZATION_TO_PLASMA_MEMBRANE, GOBP_REGULATION_OF_DNA_BINDING_TRANSCRIPTION_FACTOR_ACTIVITY, GOBP_REGULATION_OF_INTRACELLULAR_PROTEIN_TRANSPORT, GOBP_REGULATION_OF_INTRACELLULAR_TRANSPORT, GOBP_REGULATION_OF_LIPID_LOCALIZATION, GOBP_REGULATION_OF_MONOATOMIC_ION_TRANSMEMBRANE_TRANSPORT, GOBP_REGULATION_OF_MONOATOMIC_ION_TRANSPORT, GOBP_REGULATION_OF_PLASMA_LIPOPROTEIN_PARTICLE_LEVELS, GOBP_REGULATION_OF_POST_TRANSLATIONAL_PROTEIN_MODIFICATION, GOBP_REGULATION_OF_PROTEASOMAL_UBIQUITIN_DEPENDENT_PROTEIN_CATABOLIC_PROCESS, GOBP_REGULATION_OF_PROTEIN_CATABOLIC_PROCESS, GOBP_REGULATION_OF_PROTEIN_LOCALIZATION_TO_CELL_PERIPHERY, GOBP_REGULATION_OF_PROTEIN_LOCALIZATION_TO_MEMBRANE, GOBP_REGULATION_OF_PROTEIN_LOCALIZATION_TO_PLASMA_MEMBRANE, GOBP_REGULATION_OF_PROTEIN_STABILITY, GOBP_REGULATION_OF_PROTEIN_TRANSPORT, GOBP_REGULATION_OF_PROTEIN_UBIQUITINATION, GOBP_REGULATION_OF_PROTEOLYSIS, GOBP_REGULATION_OF_PROTEOLYSIS_INVOLVED_IN_PROTEIN_CATABOLIC_PROCESS, GOBP_REGULATION_OF_SODIUM_ION_TRANSMEMBRANE_TRANSPORT, GOBP_REGULATION_OF_SODIUM_ION_TRANSPORT, GOBP_REGULATION_OF_STEROL_TRANSPORT, GOBP_REGULATION_OF_TRANSMEMBRANE_TRANSPORT, GOBP_REGULATION_OF_UBIQUITIN_DEPENDENT_PROTEIN_CATABOLIC_PROCESS, GOBP_RESPONSE_TO_OXYGEN_LEVELS, GOBP_SMOOTHENED_SIGNALING_PATHWAY, GOBP_SODIUM_ION_TRANSMEMBRANE_TRANSPORT, GOBP_SODIUM_ION_TRANSPORT, GOBP_STEROL_HOMEOSTASIS, GOBP_STEROL_TRANSPORT, GOBP_VESICLE_MEDIATED_TRANSPORT_TO_THE_PLASMA_MEMBRANE, REACTOME_GLYCOSAMINOGLYCAN_METABOLISM, REACTOME_KERATAN_SULFATE_BIOSYNTHESIS, REACTOME_KERATAN_SULFATE_KERATIN_METABOLISM, REACTOME_METABOLISM_OF_CARBOHYDRATES_AND_CARBOHYDRATE_DERIVATIVES, REACTOME_NEDDYLATION, REACTOME_O_LINKED_GLYCOSYLATION, REACTOME_O_LINKED_GLYCOSYLATION_OF_MUCINS
16	72979941	chr16_72979941_A_C	A	C	0.20443	0.0437624	5.52403	ZFHX3	GOBP_CIRCADIAN_REGULATION_OF_GENE_EXPRESSION, GOBP_CIRCADIAN_RHYTHM, GOBP_LOCOMOTORY_BEHAVIOR, GOBP_MUSCLE_ORGAN_DEVELOPMENT, GOBP_MYOBLAST_DIFFERENTIATION, GOBP_NEGATIVE_REGULATION_OF_MYOBLAST_DIFFERENTIATION, GOBP_POSITIVE_REGULATION_OF_CELL_ADHESION, GOBP_REGULATION_OF_BEHAVIOR, GOBP_REGULATION_OF_CIRCADIAN_RHYTHM, GOBP_REGULATION_OF_MYOBLAST_DIFFERENTIATION, GOBP_REGULATION_OF_NEURON_DIFFERENTIATION, GOBP_RESPONSE_TO_TRANSFORMING_GROWTH_FACTOR_BETA, GOBP_RHYTHMIC_BEHAVIOR, GOBP_RHYTHMIC_PROCESS, REACTOME_TRANSCRIPTIONAL_REGULATION_BY_RUNX3
1	92013762	chr1_92013762_A_G	A	G	-0.207979	0.0445308	5.5221	BRDT, BTBD8, C1ORF146, CDC7, EVI5, GFI1, GLMN, RPAP2, SETSIP, TGFBR3	GOBP_ACTIVATION_OF_INNATE_IMMUNE_RESPONSE, GOBP_ANIMAL_ORGAN_REGENERATION, GOBP_BLOOD_VESSEL_ENDOTHELIAL_CELL_MIGRATION, GOBP_CANONICAL_NF_KAPPAB_SIGNAL_TRANSDUCTION, GOBP_CARDIAC_CELL_DEVELOPMENT, GOBP_CARDIAC_CHAMBER_DEVELOPMENT, GOBP_CARDIAC_CHAMBER_MORPHOGENESIS, GOBP_CARDIAC_EPITHELIAL_TO_MESENCHYMAL_TRANSITION, GOBP_CARDIAC_MUSCLE_TISSUE_DEVELOPMENT, GOBP_CARDIAC_MUSCLE_TISSUE_MORPHOGENESIS, GOBP_CARDIAC_SEPTUM_DEVELOPMENT, GOBP_CARDIAC_SEPTUM_MORPHOGENESIS, GOBP_CARDIAC_VENTRICLE_DEVELOPMENT, GOBP_CARDIAC_VENTRICLE_MORPHOGENESIS, GOBP_CARDIOCYTE_DIFFERENTIATION, GOBP_CELLULAR_PROCESS_INVOLVED_IN_REPRODUCTION_IN_MULTICELLULAR_ORGANISM, GOBP_CELLULAR_RESPONSE_TO_BIOTIC_STIMULUS, GOBP_CELLULAR_RESPONSE_TO_MOLECULE_OF_BACTERIAL_ORIGIN, GOBP_CELLULAR_RESPONSE_TO_TOPOLOGICALLY_INCORRECT_PROTEIN, GOBP_CELL_CYCLE_CHECKPOINT_SIGNALING, GOBP_CELL_CYCLE_G1_S_PHASE_TRANSITION, GOBP_CELL_SURFACE_RECEPTOR_PROTEIN_SERINE_THREONINE_KINASE_SIGNALING_PATHWAY, GOBP_CHROMOSOME_ORGANIZATION_INVOLVED_IN_MEIOTIC_CELL_CYCLE, GOBP_CHROMOSOME_SEGREGATION, GOBP_CILIUM_ORGANIZATION, GOBP_CORONARY_VASCULATURE_DEVELOPMENT, GOBP_CYTOSOLIC_TRANSPORT, GOBP_DNA_RECOMBINATION, GOBP_DNA_REPLICATION, GOBP_DNA_TEMPLATED_DNA_REPLICATION, GOBP_DOUBLE_STRAND_BREAK_REPAIR, GOBP_EMBRYONIC_EPITHELIAL_TUBE_FORMATION, GOBP_ENDOSOMAL_TRANSPORT, GOBP_ENDOTHELIAL_CELL_DIFFERENTIATION, GOBP_ENDOTHELIAL_CELL_MIGRATION, GOBP_ENDOTHELIUM_DEVELOPMENT, GOBP_EPIGENETIC_REGULATION_OF_GENE_EXPRESSION, GOBP_EPITHELIAL_CELL_PROLIFERATION, GOBP_EPITHELIAL_TO_MESENCHYMAL_TRANSITION, GOBP_EPITHELIAL_TUBE_MORPHOGENESIS, GOBP_ERK1_AND_ERK2_CASCADE, GOBP_ERYTHROCYTE_HOMEOSTASIS, GOBP_ESTABLISHMENT_OF_ORGANELLE_LOCALIZATION, GOBP_EXTERNAL_ENCAPSULATING_STRUCTURE_ORGANIZATION, GOBP_GLAND_DEVELOPMENT, GOBP_HEART_GROWTH, GOBP_HEART_MORPHOGENESIS, GOBP_HEPATICOBILIARY_SYSTEM_DEVELOPMENT, GOBP_HOMEOSTASIS_OF_NUMBER_OF_CELLS, GOBP_HOMOLOGOUS_CHROMOSOME_PAIRING_AT_MEIOSIS, GOBP_HOMOLOGOUS_CHROMOSOME_SEGREGATION, GOBP_HOMOLOGOUS_RECOMBINATION, GOBP_JNK_CASCADE, GOBP_LEUKOCYTE_CELL_CELL_ADHESION, GOBP_LEUKOCYTE_PROLIFERATION, GOBP_MEIOSIS_I_CELL_CYCLE_PROCESS, GOBP_MEIOTIC_CELL_CYCLE, GOBP_MEIOTIC_CELL_CYCLE_PROCESS, GOBP_MEIOTIC_CHROMOSOME_SEGREGATION, GOBP_MESENCHYMAL_CELL_DIFFERENTIATION, GOBP_MESENCHYME_DEVELOPMENT, GOBP_MITOTIC_CELL_CYCLE_CHECKPOINT_SIGNALING, GOBP_MITOTIC_CELL_CYCLE_PHASE_TRANSITION, GOBP_MORPHOGENESIS_OF_EMBRYONIC_EPITHELIUM, GOBP_MUSCLE_CELL_DIFFERENTIATION, GOBP_MUSCLE_CELL_PROLIFERATION, GOBP_MUSCLE_ORGAN_DEVELOPMENT, GOBP_MUSCLE_ORGAN_MORPHOGENESIS, GOBP_MUSCLE_TISSUE_DEVELOPMENT, GOBP_MYELOID_CELL_DIFFERENTIATION, GOBP_MYELOID_CELL_HOMEOSTASIS, GOBP_NEGATIVE_REGULATION_OF_CANONICAL_NF_KAPPAB_SIGNAL_TRANSDUCTION, GOBP_NEGATIVE_REGULATION_OF_CELL_ACTIVATION, GOBP_NEGATIVE_REGULATION_OF_CELL_ADHESION, GOBP_NEGATIVE_REGULATION_OF_CELL_CELL_ADHESION, GOBP_NEGATIVE_REGULATION_OF_CELL_CYCLE, GOBP_NEGATIVE_REGULATION_OF_CELL_CYCLE_PROCESS, GOBP_NEGATIVE_REGULATION_OF_CELL_PROJECTION_ORGANIZATION, GOBP_NEGATIVE_REGULATION_OF_EPITHELIAL_CELL_PROLIFERATION, GOBP_NEGATIVE_REGULATION_OF_LEUKOCYTE_CELL_CELL_ADHESION, GOBP_NEGATIVE_REGULATION_OF_LIPID_METABOLIC_PROCESS, GOBP_NEGATIVE_REGULATION_OF_LOCOMOTION, GOBP_NEGATIVE_REGULATION_OF_LYMPHOCYTE_ACTIVATION, GOBP_NEGATIVE_REGULATION_OF_MITOTIC_CELL_CYCLE, GOBP_NEGATIVE_REGULATION_OF_MITOTIC_CELL_CYCLE_PHASE_TRANSITION, GOBP_NEGATIVE_REGULATION_OF_MOLECULAR_FUNCTION, GOBP_NEGATIVE_REGULATION_OF_NEURON_PROJECTION_DEVELOPMENT, GOBP_NEGATIVE_REGULATION_OF_SMALL_MOLECULE_METABOLIC_PROCESS, GOBP_NEGATIVE_REGULATION_OF_TRANSFORMING_GROWTH_FACTOR_BETA_RECEPTOR_SIGNALING_PATHWAY, GOBP_NEGATIVE_REGULATION_OF_TRANSMEMBRANE_RECEPTOR_PROTEIN_SERINE_THREONINE_KINASE_SIGNALING_PATHWAY, GOBP_NEURAL_TUBE_DEVELOPMENT, GOBP_NUCLEAR_CHROMOSOME_SEGREGATION, GOBP_NUCLEOSOME_ORGANIZATION, GOBP_NUCLEUS_ORGANIZATION, GOBP_ORGAN_GROWTH, GOBP_OUTFLOW_TRACT_MORPHOGENESIS, GOBP_POSITIVE_REGULATION_OF_CATALYTIC_ACTIVITY, GOBP_POSITIVE_REGULATION_OF_CELL_CYCLE, GOBP_POSITIVE_REGULATION_OF_CELL_CYCLE_PHASE_TRANSITION, GOBP_POSITIVE_REGULATION_OF_CELL_CYCLE_PROCESS, GOBP_POSITIVE_REGULATION_OF_DEVELOPMENTAL_GROWTH, GOBP_POSITIVE_REGULATION_OF_DNA_METABOLIC_PROCESS, GOBP_POSITIVE_REGULATION_OF_ENDOTHELIAL_CELL_MIGRATION, GOBP_POSITIVE_REGULATION_OF_GROWTH, GOBP_POSITIVE_REGULATION_OF_GTPASE_ACTIVITY, GOBP_POSITIVE_REGULATION_OF_HYDROLASE_ACTIVITY, GOBP_POSITIVE_REGULATION_OF_MITOTIC_CELL_CYCLE, GOBP_POSITIVE_REGULATION_OF_MITOTIC_CELL_CYCLE_PHASE_TRANSITION, GOBP_POSITIVE_REGULATION_OF_MOLECULAR_FUNCTION, GOBP_POSITIVE_REGULATION_OF_PHOSPHORUS_METABOLIC_PROCESS, GOBP_POSITIVE_REGULATION_OF_PHOSPHORYLATION, GOBP_POSITIVE_REGULATION_OF_RESPONSE_TO_BIOTIC_STIMULUS, GOBP_POSITIVE_REGULATION_OF_TRANSMEMBRANE_RECEPTOR_PROTEIN_SERINE_THREONINE_KINASE_SIGNALING_PATHWAY, GOBP_PRESYNAPTIC_ENDOCYTOSIS, GOBP_PROTEIN_DNA_COMPLEX_ORGANIZATION, GOBP_RECOMBINATIONAL_REPAIR, GOBP_REGENERATION, GOBP_REGULATION_OF_CELLULAR_RESPONSE_TO_GROWTH_FACTOR_STIMULUS, GOBP_REGULATION_OF_CELLULAR_RESPONSE_TO_TRANSFORMING_GROWTH_FACTOR_BETA_STIMULUS, GOBP_REGULATION_OF_CELL_CYCLE_PHASE_TRANSITION, GOBP_REGULATION_OF_CELL_PROJECTION_ASSEMBLY, GOBP_REGULATION_OF_DEVELOPMENTAL_GROWTH, GOBP_REGULATION_OF_DNA_BINDING_TRANSCRIPTION_FACTOR_ACTIVITY, GOBP_REGULATION_OF_DNA_REPLICATION, GOBP_REGULATION_OF_ENDOTHELIAL_CELL_MIGRATION, GOBP_REGULATION_OF_EPITHELIAL_CELL_PROLIFERATION, GOBP_REGULATION_OF_GTPASE_ACTIVITY, GOBP_REGULATION_OF_HEART_GROWTH, GOBP_REGULATION_OF_HYDROLASE_ACTIVITY, GOBP_REGULATION_OF_JNK_CASCADE, GOBP_REGULATION_OF_LEUKOCYTE_PROLIFERATION, GOBP_REGULATION_OF_LIPID_BIOSYNTHETIC_PROCESS, GOBP_REGULATION_OF_LIPID_METABOLIC_PROCESS, GOBP_REGULATION_OF_MITOTIC_CELL_CYCLE_PHASE_TRANSITION, GOBP_REGULATION_OF_NEURON_PROJECTION_DEVELOPMENT, GOBP_REGULATION_OF_ORGANELLE_ASSEMBLY, GOBP_REGULATION_OF_ORGAN_GROWTH, GOBP_REGULATION_OF_PATTERN_RECOGNITION_RECEPTOR_SIGNALING_PATHWAY, GOBP_REGULATION_OF_PHOSPHORYLATION, GOBP_REGULATION_OF_PROTEASOMAL_UBIQUITIN_DEPENDENT_PROTEIN_CATABOLIC_PROCESS, GOBP_REGULATION_OF_PROTEIN_CATABOLIC_PROCESS, GOBP_REGULATION_OF_PROTEOLYSIS, GOBP_REGULATION_OF_PROTEOLYSIS_INVOLVED_IN_PROTEIN_CATABOLIC_PROCESS, GOBP_REGULATION_OF_RESPONSE_TO_CYTOKINE_STIMULUS, GOBP_REGULATION_OF_RNA_SPLICING, GOBP_REGULATION_OF_SMALL_MOLECULE_METABOLIC_PROCESS, GOBP_REGULATION_OF_STEROID_METABOLIC_PROCESS, GOBP_REGULATION_OF_TRANSMEMBRANE_RECEPTOR_PROTEIN_SERINE_THREONINE_KINASE_SIGNALING_PATHWAY, GOBP_REGULATION_OF_T_CELL_ACTIVATION, GOBP_REGULATION_OF_UBIQUITIN_DEPENDENT_PROTEIN_CATABOLIC_PROCESS, GOBP_RESPONSE_TO_ALCOHOL, GOBP_RESPONSE_TO_BMP, GOBP_RESPONSE_TO_ENDOPLASMIC_RETICULUM_STRESS, GOBP_RESPONSE_TO_KETONE, GOBP_RESPONSE_TO_MOLECULE_OF_BACTERIAL_ORIGIN, GOBP_RESPONSE_TO_OXYGEN_LEVELS, GOBP_RESPONSE_TO_PEPTIDE_HORMONE, GOBP_RESPONSE_TO_TOPOLOGICALLY_INCORRECT_PROTEIN, GOBP_RESPONSE_TO_TRANSFORMING_GROWTH_FACTOR_BETA, GOBP_RNA_SPLICING, GOBP_ROOF_OF_MOUTH_DEVELOPMENT, GOBP_SIGNAL_TRANSDUCTION_IN_RESPONSE_TO_DNA_DAMAGE, GOBP_SMAD_PROTEIN_SIGNAL_TRANSDUCTION, GOBP_SNRNA_METABOLIC_PROCESS, GOBP_SPERMATID_DIFFERENTIATION, GOBP_STEROID_BIOSYNTHETIC_PROCESS, GOBP_STEROID_METABOLIC_PROCESS, GOBP_SYNAPTIC_VESICLE_LOCALIZATION, GOBP_SYNAPTIC_VESICLE_RECYCLING, GOBP_SYNAPTIC_VESICLE_TRANSPORT, GOBP_TRANSFORMING_GROWTH_FACTOR_BETA_RECEPTOR_SIGNALING_PATHWAY, GOBP_TUBE_FORMATION, GOBP_T_CELL_PROLIFERATION, GOBP_VASCULOGENESIS, GOBP_VENTRICULAR_CARDIAC_MUSCLE_TISSUE_DEVELOPMENT, GOBP_VENTRICULAR_CARDIAC_MUSCLE_TISSUE_MORPHOGENESIS, GOBP_VENTRICULAR_SEPTUM_DEVELOPMENT, GOBP_VENTRICULAR_SEPTUM_MORPHOGENESIS, GOBP_VESICLE_BUDDING_FROM_MEMBRANE, GOBP_VESICLE_LOCALIZATION, GOBP_VESICLE_MEDIATED_TRANSPORT_IN_SYNAPSE, GOBP_VESICLE_ORGANIZATION, GOBP_VITAMIN_BIOSYNTHETIC_PROCESS, GOBP_VITAMIN_METABOLIC_PROCESS, KEGG_CELL_CYCLE, REACTOME_ANTIGEN_PROCESSING_UBIQUITINATION_PROTEASOME_DEGRADATION, REACTOME_CELL_CYCLE_CHECKPOINTS, REACTOME_CLASS_I_MHC_MEDIATED_ANTIGEN_PROCESSING_PRESENTATION, REACTOME_DNA_REPLICATION, REACTOME_DNA_REPLICATION_PRE_INITIATION, REACTOME_G2_M_CHECKPOINTS, REACTOME_MITOTIC_G1_PHASE_AND_G1_S_TRANSITION, REACTOME_RNA_POLYMERASE_II_TRANSCRIBES_SNRNA_GENES, REACTOME_SIGNALING_BY_FGFR, REACTOME_SIGNALING_BY_FGFR1, REACTOME_SIGNALING_BY_TGFB_FAMILY_MEMBERS, REACTOME_TRANSCRIPTIONAL_REGULATION_OF_GRANULOPOIESIS
8	11250101	chr8_11250101_C_T	C	T	0.0789466	0.0169467	5.49693	BLK, GATA4, MTMR9, PINX1, XKR6	GOBP_ACTIN_FILAMENT_BASED_MOVEMENT, GOBP_ACTIN_MEDIATED_CELL_CONTRACTION, GOBP_AMIDE_TRANSPORT, GOBP_ANTERIOR_POSTERIOR_PATTERN_SPECIFICATION, GOBP_APOPTOTIC_CELL_CLEARANCE, GOBP_ATRIOVENTRICULAR_NODE_DEVELOPMENT, GOBP_ATRIOVENTRICULAR_VALVE_DEVELOPMENT, GOBP_CARBOHYDRATE_HOMEOSTASIS, GOBP_CARDIAC_ATRIUM_DEVELOPMENT, GOBP_CARDIAC_ATRIUM_MORPHOGENESIS, GOBP_CARDIAC_CELL_DEVELOPMENT, GOBP_CARDIAC_CHAMBER_DEVELOPMENT, GOBP_CARDIAC_CHAMBER_MORPHOGENESIS, GOBP_CARDIAC_CONDUCTION_SYSTEM_DEVELOPMENT, GOBP_CARDIAC_MUSCLE_CELL_CONTRACTION, GOBP_CARDIAC_MUSCLE_CELL_DIFFERENTIATION, GOBP_CARDIAC_MUSCLE_CONTRACTION, GOBP_CARDIAC_MUSCLE_TISSUE_DEVELOPMENT, GOBP_CARDIAC_SEPTUM_DEVELOPMENT, GOBP_CARDIAC_SEPTUM_MORPHOGENESIS, GOBP_CARDIAC_VENTRICLE_DEVELOPMENT, GOBP_CARDIAC_VENTRICLE_MORPHOGENESIS, GOBP_CARDIOCYTE_DIFFERENTIATION, GOBP_CELLULAR_RESPONSE_TO_CARBOHYDRATE_STIMULUS, GOBP_CELL_FATE_COMMITMENT, GOBP_CELL_SURFACE_RECEPTOR_PROTEIN_SERINE_THREONINE_KINASE_SIGNALING_PATHWAY, GOBP_CHROMOSOME_SEGREGATION, GOBP_DEPHOSPHORYLATION, GOBP_DEVELOPMENTAL_CELL_GROWTH, GOBP_DEVELOPMENT_OF_PRIMARY_SEXUAL_CHARACTERISTICS, GOBP_DIGESTIVE_SYSTEM_DEVELOPMENT, GOBP_DIGESTIVE_TRACT_MORPHOGENESIS, GOBP_DNA_BIOSYNTHETIC_PROCESS, GOBP_EMBRYONIC_HEART_TUBE_DEVELOPMENT, GOBP_EMBRYONIC_HEART_TUBE_MORPHOGENESIS, GOBP_EMBRYONIC_ORGAN_DEVELOPMENT, GOBP_EMBRYONIC_ORGAN_MORPHOGENESIS, GOBP_ENDOCARDIAL_CUSHION_DEVELOPMENT, GOBP_EPITHELIAL_TUBE_MORPHOGENESIS, GOBP_EXECUTION_PHASE_OF_APOPTOSIS, GOBP_GLYCEROLIPID_METABOLIC_PROCESS, GOBP_GLYCEROPHOSPHOLIPID_METABOLIC_PROCESS, GOBP_HEART_GROWTH, GOBP_HEART_MORPHOGENESIS, GOBP_HEART_PROCESS, GOBP_HEART_VALVE_DEVELOPMENT, GOBP_HEART_VALVE_MORPHOGENESIS, GOBP_HORMONE_TRANSPORT, GOBP_IMMUNE_RESPONSE_REGULATING_CELL_SURFACE_RECEPTOR_SIGNALING_PATHWAY, GOBP_INSULIN_SECRETION, GOBP_INTRACELLULAR_GLUCOSE_HOMEOSTASIS, GOBP_INTRINSIC_APOPTOTIC_SIGNALING_PATHWAY, GOBP_INTRINSIC_APOPTOTIC_SIGNALING_PATHWAY_IN_RESPONSE_TO_OXIDATIVE_STRESS, GOBP_LIPID_LOCALIZATION, GOBP_LIPID_MODIFICATION, GOBP_MALE_SEX_DIFFERENTIATION, GOBP_MEMBRANE_INVAGINATION, GOBP_MESENCHYME_DEVELOPMENT, GOBP_MITOTIC_CELL_CYCLE_PHASE_TRANSITION, GOBP_MITOTIC_NUCLEAR_DIVISION, GOBP_MITOTIC_SISTER_CHROMATID_SEGREGATION, GOBP_MUSCLE_CELL_DEVELOPMENT, GOBP_MUSCLE_CELL_DIFFERENTIATION, GOBP_MUSCLE_CONTRACTION, GOBP_MUSCLE_HYPERTROPHY, GOBP_MUSCLE_TISSUE_DEVELOPMENT, GOBP_NEGATIVE_REGULATION_OF_APOPTOTIC_SIGNALING_PATHWAY, GOBP_NEGATIVE_REGULATION_OF_AUTOPHAGY, GOBP_NEGATIVE_REGULATION_OF_CATABOLIC_PROCESS, GOBP_NEGATIVE_REGULATION_OF_CELL_CYCLE, GOBP_NEGATIVE_REGULATION_OF_CELL_CYCLE_PROCESS, GOBP_NEGATIVE_REGULATION_OF_CHROMOSOME_ORGANIZATION, GOBP_NEGATIVE_REGULATION_OF_INTRINSIC_APOPTOTIC_SIGNALING_PATHWAY, GOBP_NEGATIVE_REGULATION_OF_MITOTIC_CELL_CYCLE, GOBP_NEGATIVE_REGULATION_OF_MITOTIC_CELL_CYCLE_PHASE_TRANSITION, GOBP_NEGATIVE_REGULATION_OF_ORGANELLE_ORGANIZATION, GOBP_NEGATIVE_REGULATION_OF_PROTEIN_MODIFICATION_PROCESS, GOBP_NUCLEAR_CHROMOSOME_SEGREGATION, GOBP_ORGANOPHOSPHATE_ESTER_TRANSPORT, GOBP_ORGAN_GROWTH, GOBP_PATTERN_SPECIFICATION_PROCESS, GOBP_PEPTIDE_TRANSPORT, GOBP_PEPTIDYL_AMINO_ACID_MODIFICATION, GOBP_PHAGOCYTOSIS, GOBP_PHOSPHATIDYLINOSITOL_METABOLIC_PROCESS, GOBP_PHOSPHOLIPID_METABOLIC_PROCESS, GOBP_PHOSPHOLIPID_TRANSPORT, GOBP_PLASMA_MEMBRANE_ORGANIZATION, GOBP_POSITIVE_REGULATION_OF_CATALYTIC_ACTIVITY, GOBP_POSITIVE_REGULATION_OF_ESTABLISHMENT_OF_PROTEIN_LOCALIZATION, GOBP_POSITIVE_REGULATION_OF_HORMONE_SECRETION, GOBP_POSITIVE_REGULATION_OF_HYDROLASE_ACTIVITY, GOBP_POSITIVE_REGULATION_OF_INSULIN_SECRETION, GOBP_POSITIVE_REGULATION_OF_MOLECULAR_FUNCTION, GOBP_POSITIVE_REGULATION_OF_PEPTIDE_SECRETION, GOBP_POSITIVE_REGULATION_OF_PHOSPHORUS_METABOLIC_PROCESS, GOBP_POSITIVE_REGULATION_OF_PROTEIN_LOCALIZATION, GOBP_POSITIVE_REGULATION_OF_PROTEIN_LOCALIZATION_TO_NUCLEUS, GOBP_POSITIVE_REGULATION_OF_PROTEIN_SECRETION, GOBP_POSITIVE_REGULATION_OF_PROTEIN_TRANSPORT, GOBP_POSITIVE_REGULATION_OF_SECRETION, GOBP_POSITIVE_REGULATION_OF_TRANSMEMBRANE_RECEPTOR_PROTEIN_SERINE_THREONINE_KINASE_SIGNALING_PATHWAY, GOBP_POSITIVE_REGULATION_OF_VASCULATURE_DEVELOPMENT, GOBP_PROTEIN_LOCALIZATION_TO_EXTRACELLULAR_REGION, GOBP_PROTEIN_LOCALIZATION_TO_NUCLEUS, GOBP_PROTEIN_STABILIZATION, GOBP_REGENERATION, GOBP_REGULATION_OF_ACTIN_FILAMENT_BASED_MOVEMENT, GOBP_REGULATION_OF_ACTIN_FILAMENT_BASED_PROCESS, GOBP_REGULATION_OF_APOPTOTIC_SIGNALING_PATHWAY, GOBP_REGULATION_OF_AUTOPHAGY, GOBP_REGULATION_OF_BLOOD_CIRCULATION, GOBP_REGULATION_OF_BMP_SIGNALING_PATHWAY, GOBP_REGULATION_OF_CARDIAC_MUSCLE_CONTRACTION, GOBP_REGULATION_OF_CELLULAR_RESPONSE_TO_GROWTH_FACTOR_STIMULUS, GOBP_REGULATION_OF_CELL_CYCLE_PHASE_TRANSITION, GOBP_REGULATION_OF_CHROMOSOME_ORGANIZATION, GOBP_REGULATION_OF_HEART_CONTRACTION, GOBP_REGULATION_OF_HORMONE_SECRETION, GOBP_REGULATION_OF_HYDROLASE_ACTIVITY, GOBP_REGULATION_OF_INSULIN_SECRETION, GOBP_REGULATION_OF_INTRINSIC_APOPTOTIC_SIGNALING_PATHWAY, GOBP_REGULATION_OF_LIPID_METABOLIC_PROCESS, GOBP_REGULATION_OF_MITOTIC_CELL_CYCLE_PHASE_TRANSITION, GOBP_REGULATION_OF_MUSCLE_CONTRACTION, GOBP_REGULATION_OF_MUSCLE_SYSTEM_PROCESS, GOBP_REGULATION_OF_OXIDATIVE_STRESS_INDUCED_INTRINSIC_APOPTOTIC_SIGNALING_PATHWAY, GOBP_REGULATION_OF_PEPTIDE_TRANSPORT, GOBP_REGULATION_OF_POST_TRANSLATIONAL_PROTEIN_MODIFICATION, GOBP_REGULATION_OF_PROTEIN_LOCALIZATION_TO_NUCLEUS, GOBP_REGULATION_OF_PROTEIN_SECRETION, GOBP_REGULATION_OF_PROTEIN_STABILITY, GOBP_REGULATION_OF_PROTEIN_TRANSPORT, GOBP_REGULATION_OF_PROTEIN_UBIQUITINATION, GOBP_REGULATION_OF_STRIATED_MUSCLE_CONTRACTION, GOBP_REGULATION_OF_TELOMERE_MAINTENANCE, GOBP_REGULATION_OF_TRANSMEMBRANE_RECEPTOR_PROTEIN_SERINE_THREONINE_KINASE_SIGNALING_PATHWAY, GOBP_REGULATION_OF_VASCULATURE_DEVELOPMENT, GOBP_REPRODUCTIVE_SYSTEM_DEVELOPMENT, GOBP_RESPONSE_TO_BMP, GOBP_RESPONSE_TO_CARBOHYDRATE, GOBP_RESPONSE_TO_MECHANICAL_STIMULUS, GOBP_RESPONSE_TO_MONOSACCHARIDE, GOBP_RESPONSE_TO_NUTRIENT, GOBP_RESPONSE_TO_XENOBIOTIC_STIMULUS, GOBP_SEX_DIFFERENTIATION, GOBP_SISTER_CHROMATID_SEGREGATION, GOBP_SPECIFICATION_OF_SYMMETRY, GOBP_STRIATED_MUSCLE_CELL_DIFFERENTIATION, GOBP_STRIATED_MUSCLE_CONTRACTION, GOBP_TELOMERE_ORGANIZATION, GOBP_TISSUE_REGENERATION, GOBP_VENTRICULAR_SEPTUM_DEVELOPMENT, GOBP_WOUND_HEALING, REACTOME_CARDIAC_CONDUCTION, REACTOME_DEVELOPMENTAL_CELL_LINEAGES, REACTOME_DEVELOPMENTAL_CELL_LINEAGES_OF_THE_EXOCRINE_PANCREAS, REACTOME_FACTORS_INVOLVED_IN_MEGAKARYOCYTE_DEVELOPMENT_AND_PLATELET_PRODUCTION, REACTOME_GASTRULATION, REACTOME_MUSCLE_CONTRACTION, REACTOME_PEPTIDE_HORMONE_METABOLISM, REACTOME_PHOSPHOLIPID_METABOLISM, REACTOME_PHYSIOLOGICAL_FACTORS, REACTOME_PI_METABOLISM, REACTOME_SIGNALING_BY_THE_B_CELL_RECEPTOR_BCR, REACTOME_SYNTHESIS_OF_PIPS_AT_THE_PLASMA_MEMBRANE, REACTOME_TRANSCRIPTIONAL_REGULATION_BY_RUNX1, REACTOME_YAP1_AND_WWTR1_TAZ_STIMULATED_GENE_EXPRESSION
3	894087	chr3_894087_A_G	A	G	-0.0773251	0.0167123	5.43029	CHL1, CNTN6	GOBP_ADULT_BEHAVIOR, GOBP_ADULT_LOCOMOTORY_BEHAVIOR, GOBP_CELL_RECOGNITION, GOBP_COGNITION, GOBP_HOMOPHILIC_CELL_CELL_ADHESION, GOBP_LOCOMOTORY_BEHAVIOR, GOBP_NEGATIVE_REGULATION_OF_NEURON_APOPTOTIC_PROCESS, GOBP_NEURON_APOPTOTIC_PROCESS, GOBP_NEURON_MIGRATION, GOBP_NEURON_PROJECTION_GUIDANCE, GOBP_NOTCH_SIGNALING_PATHWAY, GOBP_REGULATION_OF_NEURON_APOPTOTIC_PROCESS, REACTOME_L1CAM_INTERACTIONS
9	102754290	chr9_102754290_G_C	G	C	0.122513	0.0265098	5.41898
7	116511101	chr7_116511101_T_C	T	C	0.075792	0.0164008	5.41856	CAPZA2, CAV1, CAV2, MET, ST7, TFEC	GOBP_ACTIN_FILAMENT_BASED_MOVEMENT, GOBP_ACTIN_FILAMENT_DEPOLYMERIZATION, GOBP_ACTIN_FILAMENT_ORGANIZATION, GOBP_ACTIN_FILAMENT_POLYMERIZATION, GOBP_ACTIN_MEDIATED_CELL_CONTRACTION, GOBP_ACTIN_POLYMERIZATION_OR_DEPOLYMERIZATION, GOBP_ACTION_POTENTIAL, GOBP_ADAPTIVE_THERMOGENESIS, GOBP_BARBED_END_ACTIN_FILAMENT_CAPPING, GOBP_BIOLOGICAL_PROCESS_INVOLVED_IN_INTERACTION_WITH_HOST, GOBP_BIOLOGICAL_PROCESS_INVOLVED_IN_SYMBIOTIC_INTERACTION, GOBP_BODY_FLUID_SECRETION, GOBP_BRANCHING_MORPHOGENESIS_OF_AN_EPITHELIAL_TUBE, GOBP_CALCIUM_ION_HOMEOSTASIS, GOBP_CALCIUM_ION_TRANSMEMBRANE_IMPORT_INTO_CYTOSOL, GOBP_CALCIUM_ION_TRANSMEMBRANE_TRANSPORT, GOBP_CALCIUM_ION_TRANSPORT, GOBP_CANONICAL_NF_KAPPAB_SIGNAL_TRANSDUCTION, GOBP_CANONICAL_WNT_SIGNALING_PATHWAY, GOBP_CARDIAC_CONDUCTION, GOBP_CARDIAC_MUSCLE_CELL_ACTION_POTENTIAL, GOBP_CARDIAC_MUSCLE_CELL_ACTION_POTENTIAL_INVOLVED_IN_CONTRACTION, GOBP_CARDIAC_MUSCLE_CELL_CONTRACTION, GOBP_CARDIAC_MUSCLE_CONTRACTION, GOBP_CELLULAR_COMPONENT_DISASSEMBLY, GOBP_CELLULAR_RESPONSE_TO_CHEMICAL_STRESS, GOBP_CELLULAR_RESPONSE_TO_INSULIN_STIMULUS, GOBP_CELLULAR_RESPONSE_TO_NUTRIENT_LEVELS, GOBP_CELLULAR_RESPONSE_TO_OXIDATIVE_STRESS, GOBP_CELLULAR_RESPONSE_TO_OXYGEN_LEVELS, GOBP_CELLULAR_RESPONSE_TO_PEPTIDE_HORMONE_STIMULUS, GOBP_CELLULAR_RESPONSE_TO_STARVATION, GOBP_CELLULAR_RESPONSE_TO_TOPOLOGICALLY_INCORRECT_PROTEIN, GOBP_CELL_CELL_JUNCTION_ASSEMBLY, GOBP_CELL_CELL_JUNCTION_ORGANIZATION, GOBP_CELL_CHEMOTAXIS, GOBP_CELL_COMMUNICATION_BY_ELECTRICAL_COUPLING, GOBP_CELL_COMMUNICATION_BY_ELECTRICAL_COUPLING_INVOLVED_IN_CARDIAC_CONDUCTION, GOBP_CELL_COMMUNICATION_INVOLVED_IN_CARDIAC_CONDUCTION, GOBP_CELL_SURFACE_RECEPTOR_PROTEIN_SERINE_THREONINE_KINASE_SIGNALING_PATHWAY, GOBP_CELL_SURFACE_RECEPTOR_SIGNALING_PATHWAY_VIA_JAK_STAT, GOBP_CELL_SURFACE_RECEPTOR_SIGNALING_PATHWAY_VIA_STAT, GOBP_CHEMICAL_SYNAPTIC_TRANSMISSION_POSTSYNAPTIC, GOBP_CHOLESTEROL_EFFLUX, GOBP_ENDOTHELIAL_CELL_DIFFERENTIATION, GOBP_ENDOTHELIAL_CELL_MIGRATION, GOBP_ENDOTHELIAL_CELL_PROLIFERATION, GOBP_ENDOTHELIUM_DEVELOPMENT, GOBP_EPITHELIAL_CELL_PROLIFERATION, GOBP_EPITHELIAL_TUBE_MORPHOGENESIS, GOBP_EXTERNAL_ENCAPSULATING_STRUCTURE_ORGANIZATION, GOBP_EXTRINSIC_APOPTOTIC_SIGNALING_PATHWAY, GOBP_FATTY_ACID_METABOLIC_PROCESS, GOBP_GAP_JUNCTION_ASSEMBLY, GOBP_GLAND_DEVELOPMENT, GOBP_GLAND_MORPHOGENESIS, GOBP_GLYCEROLIPID_METABOLIC_PROCESS, GOBP_HEART_PROCESS, GOBP_HEMOSTASIS, GOBP_HEPATICOBILIARY_SYSTEM_DEVELOPMENT, GOBP_INSULIN_RECEPTOR_SIGNALING_PATHWAY, GOBP_INTRINSIC_APOPTOTIC_SIGNALING_PATHWAY, GOBP_KETONE_METABOLIC_PROCESS, GOBP_LACTATION, GOBP_LEUKOCYTE_CELL_CELL_ADHESION, GOBP_LIPID_HOMEOSTASIS, GOBP_LIPID_LOCALIZATION, GOBP_MAINTENANCE_OF_LOCATION, GOBP_MAINTENANCE_OF_PROTEIN_LOCATION, GOBP_MAMMARY_GLAND_DEVELOPMENT, GOBP_MAMMARY_GLAND_MORPHOGENESIS, GOBP_MEMBRANE_BIOGENESIS, GOBP_MEMBRANE_DEPOLARIZATION, GOBP_MEMBRANE_FUSION, GOBP_MEMBRANE_REPOLARIZATION, GOBP_MITOCHONDRION_ORGANIZATION, GOBP_MITOTIC_NUCLEAR_DIVISION, GOBP_MODULATION_OF_PROCESS_OF_ANOTHER_ORGANISM, GOBP_MORPHOGENESIS_OF_A_BRANCHING_STRUCTURE, GOBP_MUSCLE_CELL_DEVELOPMENT, GOBP_MUSCLE_CELL_DIFFERENTIATION, GOBP_MUSCLE_CONTRACTION, GOBP_MUSCLE_ORGAN_DEVELOPMENT, GOBP_MUSCLE_TISSUE_DEVELOPMENT, GOBP_MYOTUBE_DIFFERENTIATION, GOBP_NEGATIVE_REGULATION_OF_ACTIN_FILAMENT_DEPOLYMERIZATION, GOBP_NEGATIVE_REGULATION_OF_ACTIN_FILAMENT_POLYMERIZATION, GOBP_NEGATIVE_REGULATION_OF_AUTOPHAGY, GOBP_NEGATIVE_REGULATION_OF_BMP_SIGNALING_PATHWAY, GOBP_NEGATIVE_REGULATION_OF_CANONICAL_WNT_SIGNALING_PATHWAY, GOBP_NEGATIVE_REGULATION_OF_CATABOLIC_PROCESS, GOBP_NEGATIVE_REGULATION_OF_CELLULAR_RESPONSE_TO_GROWTH_FACTOR_STIMULUS, GOBP_NEGATIVE_REGULATION_OF_CYTOSKELETON_ORGANIZATION, GOBP_NEGATIVE_REGULATION_OF_ENDOTHELIAL_CELL_PROLIFERATION, GOBP_NEGATIVE_REGULATION_OF_EPITHELIAL_CELL_PROLIFERATION, GOBP_NEGATIVE_REGULATION_OF_MAPK_CASCADE, GOBP_NEGATIVE_REGULATION_OF_MONOATOMIC_ION_TRANSMEMBRANE_TRANSPORT, GOBP_NEGATIVE_REGULATION_OF_MONOATOMIC_ION_TRANSPORT, GOBP_NEGATIVE_REGULATION_OF_ORGANELLE_ORGANIZATION, GOBP_NEGATIVE_REGULATION_OF_PROTEIN_CONTAINING_COMPLEX_ASSEMBLY, GOBP_NEGATIVE_REGULATION_OF_PROTEIN_CONTAINING_COMPLEX_DISASSEMBLY, GOBP_NEGATIVE_REGULATION_OF_PROTEIN_MODIFICATION_PROCESS, GOBP_NEGATIVE_REGULATION_OF_PROTEIN_POLYMERIZATION, GOBP_NEGATIVE_REGULATION_OF_RESPONSE_TO_CYTOKINE_STIMULUS, GOBP_NEGATIVE_REGULATION_OF_SUPRAMOLECULAR_FIBER_ORGANIZATION, GOBP_NEGATIVE_REGULATION_OF_TRANSFORMING_GROWTH_FACTOR_BETA_RECEPTOR_SIGNALING_PATHWAY, GOBP_NEGATIVE_REGULATION_OF_TRANSMEMBRANE_RECEPTOR_PROTEIN_SERINE_THREONINE_KINASE_SIGNALING_PATHWAY, GOBP_NEGATIVE_REGULATION_OF_TRANSMEMBRANE_TRANSPORT, GOBP_NEGATIVE_REGULATION_OF_TRANSPORT, GOBP_NEGATIVE_REGULATION_OF_WNT_SIGNALING_PATHWAY, GOBP_NUTRIENT_STORAGE, GOBP_ORGANELLE_FUSION, GOBP_ORGANELLE_MEMBRANE_FUSION, GOBP_ORGANIC_HYDROXY_COMPOUND_TRANSPORT, GOBP_PANCREAS_DEVELOPMENT, GOBP_PLASMA_MEMBRANE_ORGANIZATION, GOBP_POSITIVE_REGULATION_OF_CALCIUM_ION_TRANSMEMBRANE_TRANSPORT, GOBP_POSITIVE_REGULATION_OF_CALCIUM_ION_TRANSPORT, GOBP_POSITIVE_REGULATION_OF_CANONICAL_NF_KAPPAB_SIGNAL_TRANSDUCTION, GOBP_POSITIVE_REGULATION_OF_CELL_ACTIVATION, GOBP_POSITIVE_REGULATION_OF_CELL_ADHESION, GOBP_POSITIVE_REGULATION_OF_CELL_CELL_ADHESION, GOBP_POSITIVE_REGULATION_OF_CELL_JUNCTION_ASSEMBLY, GOBP_POSITIVE_REGULATION_OF_CHEMOTAXIS, GOBP_POSITIVE_REGULATION_OF_CHOLESTEROL_EFFLUX, GOBP_POSITIVE_REGULATION_OF_COLD_INDUCED_THERMOGENESIS, GOBP_POSITIVE_REGULATION_OF_CYTOSOLIC_CALCIUM_ION_CONCENTRATION, GOBP_POSITIVE_REGULATION_OF_ENDOTHELIAL_CELL_MIGRATION, GOBP_POSITIVE_REGULATION_OF_ENDOTHELIAL_CELL_PROLIFERATION, GOBP_POSITIVE_REGULATION_OF_EPITHELIAL_CELL_PROLIFERATION, GOBP_POSITIVE_REGULATION_OF_GAP_JUNCTION_ASSEMBLY, GOBP_POSITIVE_REGULATION_OF_G_PROTEIN_COUPLED_RECEPTOR_SIGNALING_PATHWAY, GOBP_POSITIVE_REGULATION_OF_LEUKOCYTE_CELL_CELL_ADHESION, GOBP_POSITIVE_REGULATION_OF_LIPID_LOCALIZATION, GOBP_POSITIVE_REGULATION_OF_LIPID_TRANSPORT, GOBP_POSITIVE_REGULATION_OF_MAPK_CASCADE, GOBP_POSITIVE_REGULATION_OF_MONOATOMIC_ION_TRANSMEMBRANE_TRANSPORT, GOBP_POSITIVE_REGULATION_OF_MONOATOMIC_ION_TRANSPORT, GOBP_POSITIVE_REGULATION_OF_PROTEASOMAL_PROTEIN_CATABOLIC_PROCESS, GOBP_POSITIVE_REGULATION_OF_PROTEIN_CATABOLIC_PROCESS, GOBP_POSITIVE_REGULATION_OF_PROTEIN_MODIFICATION_PROCESS, GOBP_POSITIVE_REGULATION_OF_PROTEOLYSIS, GOBP_POSITIVE_REGULATION_OF_PROTEOLYSIS_INVOLVED_IN_PROTEIN_CATABOLIC_PROCESS, GOBP_POSITIVE_REGULATION_OF_STEROL_TRANSPORT, GOBP_POSITIVE_REGULATION_OF_TRANSMEMBRANE_TRANSPORT, GOBP_POSITIVE_REGULATION_OF_VASOCONSTRICTION, GOBP_POTASSIUM_ION_TRANSPORT, GOBP_PROTEIN_CONTAINING_COMPLEX_DISASSEMBLY, GOBP_PROTEIN_DEPOLYMERIZATION, GOBP_PROTEIN_LOCALIZATION_TO_CELL_PERIPHERY, GOBP_PROTEIN_LOCALIZATION_TO_MEMBRANE, GOBP_PROTEIN_POLYMERIZATION, GOBP_REACTIVE_NITROGEN_SPECIES_METABOLIC_PROCESS, GOBP_RECEPTOR_INTERNALIZATION, GOBP_RECEPTOR_MEDIATED_ENDOCYTOSIS, GOBP_REGULATION_OF_ACTIN_FILAMENT_BASED_MOVEMENT, GOBP_REGULATION_OF_ACTIN_FILAMENT_BASED_PROCESS, GOBP_REGULATION_OF_ACTIN_FILAMENT_LENGTH, GOBP_REGULATION_OF_ACTIN_FILAMENT_ORGANIZATION, GOBP_REGULATION_OF_ACTIN_FILAMENT_POLYMERIZATION, GOBP_REGULATION_OF_ACTION_POTENTIAL, GOBP_REGULATION_OF_APOPTOTIC_SIGNALING_PATHWAY, GOBP_REGULATION_OF_AUTOPHAGY, GOBP_REGULATION_OF_BLOOD_CIRCULATION, GOBP_REGULATION_OF_BMP_SIGNALING_PATHWAY, GOBP_REGULATION_OF_BODY_FLUID_LEVELS, GOBP_REGULATION_OF_CALCIUM_ION_TRANSMEMBRANE_TRANSPORT, GOBP_REGULATION_OF_CALCIUM_ION_TRANSPORT, GOBP_REGULATION_OF_CANONICAL_WNT_SIGNALING_PATHWAY, GOBP_REGULATION_OF_CARDIAC_MUSCLE_CELL_ACTION_POTENTIAL, GOBP_REGULATION_OF_CARDIAC_MUSCLE_CONTRACTION, GOBP_REGULATION_OF_CELLULAR_COMPONENT_SIZE, GOBP_REGULATION_OF_CELLULAR_RESPONSE_TO_GROWTH_FACTOR_STIMULUS, GOBP_REGULATION_OF_CELLULAR_RESPONSE_TO_TRANSFORMING_GROWTH_FACTOR_BETA_STIMULUS, GOBP_REGULATION_OF_CELL_COMMUNICATION_BY_ELECTRICAL_COUPLING, GOBP_REGULATION_OF_CELL_COMMUNICATION_BY_ELECTRICAL_COUPLING_INVOLVED_IN_CARDIAC_CONDUCTION, GOBP_REGULATION_OF_CELL_JUNCTION_ASSEMBLY, GOBP_REGULATION_OF_CELL_PROJECTION_ASSEMBLY, GOBP_REGULATION_OF_CHEMOTAXIS, GOBP_REGULATION_OF_CHOLESTEROL_EFFLUX, GOBP_REGULATION_OF_CYTOSOLIC_CALCIUM_ION_CONCENTRATION, GOBP_REGULATION_OF_ENDOCYTOSIS, GOBP_REGULATION_OF_ENDOTHELIAL_CELL_MIGRATION, GOBP_REGULATION_OF_EPITHELIAL_CELL_DIFFERENTIATION, GOBP_REGULATION_OF_EPITHELIAL_CELL_PROLIFERATION, GOBP_REGULATION_OF_EXTRINSIC_APOPTOTIC_SIGNALING_PATHWAY, GOBP_REGULATION_OF_FATTY_ACID_METABOLIC_PROCESS, GOBP_REGULATION_OF_GAP_JUNCTION_ASSEMBLY, GOBP_REGULATION_OF_G_PROTEIN_COUPLED_RECEPTOR_SIGNALING_PATHWAY, GOBP_REGULATION_OF_HEART_CONTRACTION, GOBP_REGULATION_OF_HEART_RATE, GOBP_REGULATION_OF_HEART_RATE_BY_CARDIAC_CONDUCTION, GOBP_REGULATION_OF_INTRINSIC_APOPTOTIC_SIGNALING_PATHWAY, GOBP_REGULATION_OF_KETONE_METABOLIC_PROCESS, GOBP_REGULATION_OF_LIPID_LOCALIZATION, GOBP_REGULATION_OF_LIPID_METABOLIC_PROCESS, GOBP_REGULATION_OF_MEMBRANE_POTENTIAL, GOBP_REGULATION_OF_MITOTIC_NUCLEAR_DIVISION, GOBP_REGULATION_OF_MONOATOMIC_ION_TRANSMEMBRANE_TRANSPORT, GOBP_REGULATION_OF_MONOATOMIC_ION_TRANSPORT, GOBP_REGULATION_OF_MUSCLE_CONTRACTION, GOBP_REGULATION_OF_MUSCLE_SYSTEM_PROCESS, GOBP_REGULATION_OF_NITRIC_OXIDE_METABOLIC_PROCESS, GOBP_REGULATION_OF_NUCLEAR_DIVISION, GOBP_REGULATION_OF_POSTSYNAPTIC_MEMBRANE_POTENTIAL, GOBP_REGULATION_OF_POST_TRANSLATIONAL_PROTEIN_MODIFICATION, GOBP_REGULATION_OF_POTASSIUM_ION_TRANSPORT, GOBP_REGULATION_OF_PROTEIN_CATABOLIC_PROCESS, GOBP_REGULATION_OF_PROTEIN_CONTAINING_COMPLEX_ASSEMBLY, GOBP_REGULATION_OF_PROTEIN_CONTAINING_COMPLEX_DISASSEMBLY, GOBP_REGULATION_OF_PROTEIN_DEPOLYMERIZATION, GOBP_REGULATION_OF_PROTEIN_POLYMERIZATION, GOBP_REGULATION_OF_PROTEIN_UBIQUITINATION, GOBP_REGULATION_OF_PROTEOLYSIS, GOBP_REGULATION_OF_PROTEOLYSIS_INVOLVED_IN_PROTEIN_CATABOLIC_PROCESS, GOBP_REGULATION_OF_RECEPTOR_SIGNALING_PATHWAY_VIA_JAK_STAT, GOBP_REGULATION_OF_RECEPTOR_SIGNALING_PATHWAY_VIA_STAT, GOBP_REGULATION_OF_RESPONSE_TO_CYTOKINE_STIMULUS, GOBP_REGULATION_OF_RESPONSE_TO_WOUNDING, GOBP_REGULATION_OF_SMALL_MOLECULE_METABOLIC_PROCESS, GOBP_REGULATION_OF_STEROL_TRANSPORT, GOBP_REGULATION_OF_STRIATED_MUSCLE_CONTRACTION, GOBP_REGULATION_OF_SUPRAMOLECULAR_FIBER_ORGANIZATION, GOBP_REGULATION_OF_THE_FORCE_OF_HEART_CONTRACTION, GOBP_REGULATION_OF_TRANSMEMBRANE_RECEPTOR_PROTEIN_SERINE_THREONINE_KINASE_SIGNALING_PATHWAY, GOBP_REGULATION_OF_TRANSMEMBRANE_TRANSPORT, GOBP_REGULATION_OF_TUBE_SIZE, GOBP_REGULATION_OF_T_CELL_ACTIVATION, GOBP_REGULATION_OF_VASOCONSTRICTION, GOBP_REGULATION_OF_WNT_SIGNALING_PATHWAY, GOBP_REGULATION_OF_WOUND_HEALING, GOBP_RESPONSE_TO_BMP, GOBP_RESPONSE_TO_CALCIUM_ION, GOBP_RESPONSE_TO_ENDOPLASMIC_RETICULUM_STRESS, GOBP_RESPONSE_TO_ESTROGEN, GOBP_RESPONSE_TO_HEAT, GOBP_RESPONSE_TO_INSULIN, GOBP_RESPONSE_TO_ISCHEMIA, GOBP_RESPONSE_TO_KETONE, GOBP_RESPONSE_TO_METAL_ION, GOBP_RESPONSE_TO_OXIDATIVE_STRESS, GOBP_RESPONSE_TO_OXYGEN_LEVELS, GOBP_RESPONSE_TO_PEPTIDE_HORMONE, GOBP_RESPONSE_TO_STARVATION, GOBP_RESPONSE_TO_STEROID_HORMONE, GOBP_RESPONSE_TO_TEMPERATURE_STIMULUS, GOBP_RESPONSE_TO_TOPOLOGICALLY_INCORRECT_PROTEIN, GOBP_RESPONSE_TO_TRANSFORMING_GROWTH_FACTOR_BETA, GOBP_SKELETAL_MUSCLE_ORGAN_DEVELOPMENT, GOBP_SMOOTH_MUSCLE_CONTRACTION, GOBP_STEROL_HOMEOSTASIS, GOBP_STEROL_TRANSPORT, GOBP_STRIATED_MUSCLE_CELL_DIFFERENTIATION, GOBP_STRIATED_MUSCLE_CONTRACTION, GOBP_SYMBIONT_ENTRY_INTO_HOST, GOBP_TAXIS, GOBP_TEMPERATURE_HOMEOSTASIS, GOBP_TISSUE_REMODELING, GOBP_TRANSFORMING_GROWTH_FACTOR_BETA_RECEPTOR_SIGNALING_PATHWAY, GOBP_VASCULAR_PROCESS_IN_CIRCULATORY_SYSTEM, GOBP_VASCULOGENESIS, GOBP_VASOCONSTRICTION, GOBP_VENTRICULAR_CARDIAC_MUSCLE_CELL_ACTION_POTENTIAL, GOBP_VESICLE_ORGANIZATION, GOBP_VIRAL_LIFE_CYCLE, GOBP_VIRAL_PROCESS, GOBP_WNT_SIGNALING_PATHWAY, GOBP_WOUND_HEALING, KEGG_AXON_GUIDANCE, KEGG_CYTOKINE_CYTOKINE_RECEPTOR_INTERACTION, KEGG_ENDOCYTOSIS, KEGG_EPITHELIAL_CELL_SIGNALING_IN_HELICOBACTER_PYLORI_INFECTION, KEGG_FOCAL_ADHESION, KEGG_MELANOMA, KEGG_PATHWAYS_IN_CANCER, KEGG_RENAL_CELL_CARCINOMA, KEGG_VIRAL_MYOCARDITIS, REACTOME_ASPARAGINE_N_LINKED_GLYCOSYLATION, REACTOME_BASIGIN_INTERACTIONS, REACTOME_CDC42_GTPASE_CYCLE, REACTOME_CELL_SURFACE_INTERACTIONS_AT_THE_VASCULAR_WALL, REACTOME_CONSTITUTIVE_SIGNALING_BY_ABERRANT_PI3K_IN_CANCER, REACTOME_COPI_INDEPENDENT_GOLGI_TO_ER_RETROGRADE_TRAFFIC, REACTOME_COPI_MEDIATED_ANTEROGRADE_TRANSPORT, REACTOME_DISEASES_OF_SIGNAL_TRANSDUCTION_BY_GROWTH_FACTOR_RECEPTORS_AND_SECOND_MESSENGERS, REACTOME_ER_TO_GOLGI_ANTEROGRADE_TRANSPORT, REACTOME_ESR_MEDIATED_SIGNALING, REACTOME_EXTRA_NUCLEAR_ESTROGEN_SIGNALING, REACTOME_FACTORS_INVOLVED_IN_MEGAKARYOCYTE_DEVELOPMENT_AND_PLATELET_PRODUCTION, REACTOME_FOXO_MEDIATED_TRANSCRIPTION, REACTOME_GOLGI_TO_ER_RETROGRADE_TRANSPORT, REACTOME_HSP90_CHAPERONE_CYCLE_FOR_STEROID_HORMONE_RECEPTORS_SHR_IN_THE_PRESENCE_OF_LIGAND, REACTOME_INTRACELLULAR_SIGNALING_BY_SECOND_MESSENGERS, REACTOME_INTRA_GOLGI_AND_RETROGRADE_GOLGI_TO_ER_TRAFFIC, REACTOME_MAPK1_MAPK3_SIGNALING, REACTOME_MAPK_FAMILY_SIGNALING_CASCADES, REACTOME_METABOLISM_OF_AMINO_ACIDS_AND_DERIVATIVES, REACTOME_MHC_CLASS_II_ANTIGEN_PRESENTATION, REACTOME_MITF_M_DEPENDENT_GENE_EXPRESSION, REACTOME_MITF_M_REGULATED_MELANOCYTE_DEVELOPMENT, REACTOME_NEGATIVE_REGULATION_OF_THE_PI3K_AKT_NETWORK, REACTOME_PI3K_AKT_SIGNALING_IN_CANCER, REACTOME_RAC1_GTPASE_CYCLE, REACTOME_RAC2_GTPASE_CYCLE, REACTOME_RAC3_GTPASE_CYCLE, REACTOME_RHOA_GTPASE_CYCLE, REACTOME_RHOB_GTPASE_CYCLE, REACTOME_RHOC_GTPASE_CYCLE, REACTOME_RHOD_GTPASE_CYCLE, REACTOME_RHOF_GTPASE_CYCLE, REACTOME_RHOG_GTPASE_CYCLE, REACTOME_RHOJ_GTPASE_CYCLE, REACTOME_RHO_GTPASE_CYCLE, REACTOME_RND1_GTPASE_CYCLE, REACTOME_RND2_GTPASE_CYCLE, REACTOME_SARS_COV_1_HOST_INTERACTIONS, REACTOME_SARS_COV_1_INFECTION, REACTOME_SARS_COV_2_HOST_INTERACTIONS, REACTOME_SARS_COV_2_INFECTION, REACTOME_SARS_COV_INFECTIONS, REACTOME_SIGNALING_BY_MET, REACTOME_SIGNALING_BY_NUCLEAR_RECEPTORS, REACTOME_SIGNALING_BY_VEGF, REACTOME_SIGNALING_BY_WNT, REACTOME_TCF_DEPENDENT_SIGNALING_IN_RESPONSE_TO_WNT, REACTOME_TRANSCRIPTIONAL_AND_POST_TRANSLATIONAL_REGULATION_OF_MITF_M_EXPRESSION_AND_ACTIVITY, REACTOME_TRANSCRIPTIONAL_REGULATION_BY_MECP2, REACTOME_TRANSPORT_TO_THE_GOLGI_AND_SUBSEQUENT_MODIFICATION
15	54093528	chr15_54093528_G_A	G	A	-0.281195	0.060994	5.39548	UNC13C, WDR72	GOBP_BIOMINERAL_TISSUE_DEVELOPMENT, GOBP_ESTABLISHMENT_OF_ORGANELLE_LOCALIZATION, GOBP_EXOCYTOSIS, GOBP_NEUROTRANSMITTER_SECRETION, GOBP_NEUROTRANSMITTER_TRANSPORT, GOBP_PROTEIN_LOCALIZATION_TO_CELL_PERIPHERY, GOBP_PROTEIN_LOCALIZATION_TO_MEMBRANE, GOBP_PROTEIN_LOCALIZATION_TO_PLASMA_MEMBRANE, GOBP_REGULATED_EXOCYTOSIS, GOBP_REGULATION_OF_SYNAPTIC_PLASTICITY, GOBP_SYNAPTIC_TRANSMISSION_GLUTAMATERGIC, GOBP_VESICLE_LOCALIZATION, GOBP_VESICLE_MEDIATED_TRANSPORT_IN_SYNAPSE
5	143413425	chr5_143413425_T_C	T	C	0.0926067	0.0200954	5.39161	ARHGAP26, HMHB1, NR3C1	GOBP_AUTOPHAGY_OF_MITOCHONDRION, GOBP_CARBOHYDRATE_BIOSYNTHETIC_PROCESS, GOBP_CELLULAR_RESPONSE_TO_KETONE, GOBP_CELLULAR_RESPONSE_TO_STEROID_HORMONE_STIMULUS, GOBP_CHROMOSOME_SEGREGATION, GOBP_ENDOCRINE_SYSTEM_DEVELOPMENT, GOBP_EPITHELIAL_TUBE_MORPHOGENESIS, GOBP_GLAND_DEVELOPMENT, GOBP_GLAND_MORPHOGENESIS, GOBP_GLIAL_CELL_DIFFERENTIATION, GOBP_GLIOGENESIS, GOBP_GLUCOSE_METABOLIC_PROCESS, GOBP_HORMONE_MEDIATED_SIGNALING_PATHWAY, GOBP_HORMONE_METABOLIC_PROCESS, GOBP_INTRACELLULAR_RECEPTOR_SIGNALING_PATHWAY, GOBP_MACROAUTOPHAGY, GOBP_MACROPHAGE_DIFFERENTIATION, GOBP_MAMMARY_GLAND_DEVELOPMENT, GOBP_MAMMARY_GLAND_DUCT_MORPHOGENESIS, GOBP_MAMMARY_GLAND_EPITHELIUM_DEVELOPMENT, GOBP_MAMMARY_GLAND_MORPHOGENESIS, GOBP_MIRNA_METABOLIC_PROCESS, GOBP_MITOPHAGY, GOBP_MONOSACCHARIDE_BIOSYNTHETIC_PROCESS, GOBP_MONOSACCHARIDE_METABOLIC_PROCESS, GOBP_MYELOID_CELL_DIFFERENTIATION, GOBP_MYELOID_LEUKOCYTE_DIFFERENTIATION, GOBP_NEUROINFLAMMATORY_RESPONSE, GOBP_NEURON_APOPTOTIC_PROCESS, GOBP_NUCLEAR_RECEPTOR_MEDIATED_SIGNALING_PATHWAY, GOBP_POSITIVE_REGULATION_OF_MIRNA_METABOLIC_PROCESS, GOBP_REGULATION_OF_CARBOHYDRATE_BIOSYNTHETIC_PROCESS, GOBP_REGULATION_OF_CARBOHYDRATE_METABOLIC_PROCESS, GOBP_REGULATION_OF_GLUCONEOGENESIS, GOBP_REGULATION_OF_GLUCOSE_METABOLIC_PROCESS, GOBP_REGULATION_OF_LIPID_BIOSYNTHETIC_PROCESS, GOBP_REGULATION_OF_LIPID_METABOLIC_PROCESS, GOBP_REGULATION_OF_MIRNA_METABOLIC_PROCESS, GOBP_REGULATION_OF_NEURON_APOPTOTIC_PROCESS, GOBP_REGULATION_OF_SMALL_GTPASE_MEDIATED_SIGNAL_TRANSDUCTION, GOBP_REGULATION_OF_SMALL_MOLECULE_METABOLIC_PROCESS, GOBP_REGULATION_OF_STEROID_METABOLIC_PROCESS, GOBP_REPRODUCTIVE_BEHAVIOR, GOBP_RESPONSE_TO_ALCOHOL, GOBP_RESPONSE_TO_KETONE, GOBP_RESPONSE_TO_STEROID_HORMONE, GOBP_RESPONSE_TO_TRANSFORMING_GROWTH_FACTOR_BETA, GOBP_RESPONSE_TO_TUMOR_NECROSIS_FACTOR, GOBP_STEROID_BIOSYNTHETIC_PROCESS, GOBP_STEROID_HORMONE_RECEPTOR_SIGNALING_PATHWAY, GOBP_STEROID_METABOLIC_PROCESS, GOBP_SYNAPTIC_TRANSMISSION_GLUTAMATERGIC, KEGG_NEUROACTIVE_LIGAND_RECEPTOR_INTERACTION, REACTOME_CDC42_GTPASE_CYCLE, REACTOME_FOXO_MEDIATED_TRANSCRIPTION, REACTOME_HSP90_CHAPERONE_CYCLE_FOR_STEROID_HORMONE_RECEPTORS_SHR_IN_THE_PRESENCE_OF_LIGAND, REACTOME_NUCLEAR_RECEPTOR_TRANSCRIPTION_PATHWAY, REACTOME_POTENTIAL_THERAPEUTICS_FOR_SARS, REACTOME_RAC1_GTPASE_CYCLE, REACTOME_RAC2_GTPASE_CYCLE, REACTOME_RAC3_GTPASE_CYCLE, REACTOME_REGULATION_OF_RUNX2_EXPRESSION_AND_ACTIVITY, REACTOME_RHOA_GTPASE_CYCLE, REACTOME_RHOB_GTPASE_CYCLE, REACTOME_RHOC_GTPASE_CYCLE, REACTOME_RHOD_GTPASE_CYCLE, REACTOME_RHOJ_GTPASE_CYCLE, REACTOME_RHO_GTPASE_CYCLE, REACTOME_SARS_COV_INFECTIONS, REACTOME_SIGNALING_BY_PTK6, REACTOME_SUMOYLATION, REACTOME_TRANSCRIPTIONAL_REGULATION_BY_RUNX2
12	22272235	chr12_22272235_C_A	C	A	-0.101934	0.0221198	5.39146	ABCC9, C2CD5, CMAS, ETNK1, KCNJ8, ST8SIA1	GOBP_ACIDIC_AMINO_ACID_TRANSPORT, GOBP_ACTIN_FILAMENT_BASED_MOVEMENT, GOBP_ACTIN_MEDIATED_CELL_CONTRACTION, GOBP_ACTION_POTENTIAL, GOBP_ACTIVATION_OF_INNATE_IMMUNE_RESPONSE, GOBP_AMINO_ACID_TRANSPORT, GOBP_AMINO_SUGAR_METABOLIC_PROCESS, GOBP_ATP_METABOLIC_PROCESS, GOBP_ATRIOVENTRICULAR_NODE_DEVELOPMENT, GOBP_CALCIUM_ION_TRANSMEMBRANE_TRANSPORT, GOBP_CALCIUM_ION_TRANSPORT, GOBP_CALCIUM_MEDIATED_SIGNALING, GOBP_CARBOHYDRATE_TRANSPORT, GOBP_CARDIAC_CHAMBER_DEVELOPMENT, GOBP_CARDIAC_CONDUCTION, GOBP_CARDIAC_CONDUCTION_SYSTEM_DEVELOPMENT, GOBP_CARDIAC_MUSCLE_CELL_ACTION_POTENTIAL, GOBP_CARDIAC_MUSCLE_CELL_ACTION_POTENTIAL_INVOLVED_IN_CONTRACTION, GOBP_CARDIAC_MUSCLE_CELL_CONTRACTION, GOBP_CARDIAC_MUSCLE_CELL_DIFFERENTIATION, GOBP_CARDIAC_MUSCLE_CONTRACTION, GOBP_CARDIAC_MUSCLE_TISSUE_DEVELOPMENT, GOBP_CARDIAC_PACEMAKER_CELL_DIFFERENTIATION, GOBP_CARDIAC_SEPTUM_DEVELOPMENT, GOBP_CARDIOCYTE_DIFFERENTIATION, GOBP_CELLULAR_RESPIRATION, GOBP_CELLULAR_RESPONSE_TO_CHEMICAL_STRESS, GOBP_CELLULAR_RESPONSE_TO_INSULIN_STIMULUS, GOBP_CELLULAR_RESPONSE_TO_METAL_ION, GOBP_CELLULAR_RESPONSE_TO_PEPTIDE_HORMONE_STIMULUS, GOBP_CELLULAR_RESPONSE_TO_XENOBIOTIC_STIMULUS, GOBP_CORONARY_VASCULATURE_DEVELOPMENT, GOBP_CYTOPLASMIC_PATTERN_RECOGNITION_RECEPTOR_SIGNALING_PATHWAY, GOBP_DEFENSE_RESPONSE_TO_VIRUS, GOBP_ESTABLISHMENT_OF_CELL_POLARITY, GOBP_ESTABLISHMENT_OF_PROTEIN_LOCALIZATION_TO_MEMBRANE, GOBP_ESTABLISHMENT_OR_MAINTENANCE_OF_CELL_POLARITY, GOBP_FATTY_ACID_METABOLIC_PROCESS, GOBP_FAT_CELL_DIFFERENTIATION, GOBP_GENERATION_OF_PRECURSOR_METABOLITES_AND_ENERGY, GOBP_GLIAL_CELL_ACTIVATION, GOBP_GLYCEROLIPID_BIOSYNTHETIC_PROCESS, GOBP_GLYCEROLIPID_METABOLIC_PROCESS, GOBP_GLYCEROPHOSPHOLIPID_BIOSYNTHETIC_PROCESS, GOBP_GLYCEROPHOSPHOLIPID_METABOLIC_PROCESS, GOBP_GLYCOLIPID_BIOSYNTHETIC_PROCESS, GOBP_GLYCOPROTEIN_BIOSYNTHETIC_PROCESS, GOBP_GLYCOPROTEIN_METABOLIC_PROCESS, GOBP_GLYCOSPHINGOLIPID_METABOLIC_PROCESS, GOBP_HEART_MORPHOGENESIS, GOBP_HEART_PROCESS, GOBP_IMPORT_ACROSS_PLASMA_MEMBRANE, GOBP_INFLAMMASOME_MEDIATED_SIGNALING_PATHWAY, GOBP_INORGANIC_ION_IMPORT_ACROSS_PLASMA_MEMBRANE, GOBP_INSULIN_RECEPTOR_SIGNALING_PATHWAY, GOBP_INTRACELLULAR_RECEPTOR_SIGNALING_PATHWAY, GOBP_LIPID_LOCALIZATION, GOBP_LIPID_MODIFICATION, GOBP_LIPOSACCHARIDE_METABOLIC_PROCESS, GOBP_L_AMINO_ACID_TRANSPORT, GOBP_MACROPHAGE_ACTIVATION, GOBP_MEMBRANE_FUSION, GOBP_MEMBRANE_LIPID_BIOSYNTHETIC_PROCESS, GOBP_MEMBRANE_LIPID_METABOLIC_PROCESS, GOBP_MEMBRANE_REPOLARIZATION, GOBP_MITOCHONDRION_ORGANIZATION, GOBP_MONOCARBOXYLIC_ACID_TRANSPORT, GOBP_MONOSACCHARIDE_TRANSMEMBRANE_TRANSPORT, GOBP_MUSCLE_CELL_DIFFERENTIATION, GOBP_MUSCLE_CONTRACTION, GOBP_MUSCLE_ORGAN_DEVELOPMENT, GOBP_MUSCLE_TISSUE_DEVELOPMENT, GOBP_MYELOID_LEUKOCYTE_ACTIVATION, GOBP_NEUROINFLAMMATORY_RESPONSE, GOBP_NEUROMUSCULAR_PROCESS, GOBP_NEUROTRANSMITTER_SECRETION, GOBP_NEUROTRANSMITTER_TRANSPORT, GOBP_NUCLEOSIDE_PHOSPHATE_BIOSYNTHETIC_PROCESS, GOBP_NUCLEOSIDE_TRIPHOSPHATE_METABOLIC_PROCESS, GOBP_NUCLEOTIDE_SUGAR_BIOSYNTHETIC_PROCESS, GOBP_NUCLEOTIDE_SUGAR_METABOLIC_PROCESS, GOBP_ORGANELLE_FUSION, GOBP_ORGANELLE_MEMBRANE_FUSION, GOBP_ORGANIC_ACID_TRANSPORT, GOBP_ORGANIC_ANION_TRANSPORT, GOBP_PHOSPHATIDYLETHANOLAMINE_METABOLIC_PROCESS, GOBP_PHOSPHOLIPID_BIOSYNTHETIC_PROCESS, GOBP_PHOSPHOLIPID_METABOLIC_PROCESS, GOBP_POSITIVE_REGULATION_OF_ESTABLISHMENT_OF_PROTEIN_LOCALIZATION, GOBP_POSITIVE_REGULATION_OF_RESPONSE_TO_BIOTIC_STIMULUS, GOBP_POSITIVE_REGULATION_OF_TRANSMEMBRANE_TRANSPORT, GOBP_POTASSIUM_ION_IMPORT_ACROSS_PLASMA_MEMBRANE, GOBP_POTASSIUM_ION_TRANSPORT, GOBP_PROTEIN_LOCALIZATION_TO_CELL_PERIPHERY, GOBP_PROTEIN_LOCALIZATION_TO_EXTRACELLULAR_REGION, GOBP_PROTEIN_LOCALIZATION_TO_MEMBRANE, GOBP_PROTEIN_LOCALIZATION_TO_PLASMA_MEMBRANE, GOBP_PROTEIN_N_LINKED_GLYCOSYLATION, GOBP_PROTEIN_TARGETING, GOBP_REACTIVE_OXYGEN_SPECIES_METABOLIC_PROCESS, GOBP_REGULATION_OF_BLOOD_CIRCULATION, GOBP_REGULATION_OF_BLOOD_PRESSURE, GOBP_REGULATION_OF_D_GLUCOSE_TRANSMEMBRANE_TRANSPORT, GOBP_REGULATION_OF_HEART_CONTRACTION, GOBP_REGULATION_OF_HEART_RATE, GOBP_REGULATION_OF_MEMBRANE_POTENTIAL, GOBP_REGULATION_OF_MONOATOMIC_ION_TRANSMEMBRANE_TRANSPORT, GOBP_REGULATION_OF_MONOATOMIC_ION_TRANSPORT, GOBP_REGULATION_OF_POTASSIUM_ION_TRANSPORT, GOBP_REGULATION_OF_TRANSMEMBRANE_TRANSPORT, GOBP_REGULATION_OF_TUBE_SIZE, GOBP_RENAL_SYSTEM_DEVELOPMENT, GOBP_RESPONSE_TO_ATP, GOBP_RESPONSE_TO_CALCIUM_ION, GOBP_RESPONSE_TO_ENDOPLASMIC_RETICULUM_STRESS, GOBP_RESPONSE_TO_ESTROGEN, GOBP_RESPONSE_TO_HEAT, GOBP_RESPONSE_TO_INSULIN, GOBP_RESPONSE_TO_ISCHEMIA, GOBP_RESPONSE_TO_METAL_ION, GOBP_RESPONSE_TO_MOLECULE_OF_BACTERIAL_ORIGIN, GOBP_RESPONSE_TO_ORGANOPHOSPHORUS, GOBP_RESPONSE_TO_OXIDATIVE_STRESS, GOBP_RESPONSE_TO_OXYGEN_LEVELS, GOBP_RESPONSE_TO_PEPTIDE_HORMONE, GOBP_RESPONSE_TO_PURINE_CONTAINING_COMPOUND, GOBP_RESPONSE_TO_TEMPERATURE_STIMULUS, GOBP_RESPONSE_TO_VIRUS, GOBP_RESPONSE_TO_XENOBIOTIC_STIMULUS, GOBP_RIBOSE_PHOSPHATE_METABOLIC_PROCESS, GOBP_SKELETAL_MUSCLE_ORGAN_DEVELOPMENT, GOBP_SPHINGOLIPID_BIOSYNTHETIC_PROCESS, GOBP_SPHINGOLIPID_METABOLIC_PROCESS, GOBP_STRIATED_MUSCLE_CELL_DIFFERENTIATION, GOBP_STRIATED_MUSCLE_CONTRACTION, GOBP_SYNAPSE_ASSEMBLY, GOBP_SYNAPTIC_TRANSMISSION_GLUTAMATERGIC, GOBP_TRANSMISSION_OF_NERVE_IMPULSE, GOBP_VASCULAR_PROCESS_IN_CIRCULATORY_SYSTEM, GOBP_VASCULAR_TRANSPORT, GOBP_VENTRICULAR_CARDIAC_MUSCLE_CELL_ACTION_POTENTIAL, GOBP_VENTRICULAR_CARDIAC_MUSCLE_TISSUE_DEVELOPMENT, GOBP_VESICLE_ORGANIZATION, KEGG_AMINO_SUGAR_AND_NUCLEOTIDE_SUGAR_METABOLISM, KEGG_GLYCEROPHOSPHOLIPID_METABOLISM, REACTOME_ABC_FAMILY_PROTEINS_MEDIATED_TRANSPORT, REACTOME_ABC_TRANSPORTER_DISORDERS, REACTOME_ASPARAGINE_N_LINKED_GLYCOSYLATION, REACTOME_BIOSYNTHESIS_OF_THE_N_GLYCAN_PRECURSOR_DOLICHOL_LIPID_LINKED_OLIGOSACCHARIDE_LLO_AND_TRANSFER_TO_A_NASCENT_PROTEIN, REACTOME_CARDIAC_CONDUCTION, REACTOME_DISORDERS_OF_TRANSMEMBRANE_TRANSPORTERS, REACTOME_GLYCEROPHOSPHOLIPID_BIOSYNTHESIS, REACTOME_INWARDLY_RECTIFYING_K_CHANNELS, REACTOME_ION_HOMEOSTASIS, REACTOME_MUSCLE_CONTRACTION, REACTOME_NEURONAL_SYSTEM, REACTOME_PHOSPHOLIPID_METABOLISM, REACTOME_POTASSIUM_CHANNELS, REACTOME_SIALIC_ACID_METABOLISM, REACTOME_SYNTHESIS_OF_SUBSTRATES_IN_N_GLYCAN_BIOSYTHESIS, REACTOME_TRANSLOCATION_OF_SLC2A4_GLUT4_TO_THE_PLASMA_MEMBRANE
14	23399820	chr14_23399820_A_G	A	G	0.0759854	0.0165318	5.3665	ACIN1, AJUBA, AP1G2, BCL2L2, CDH24, CEBPE, CIROP, CMTM5, DHRS2, HAUS4, IL25, JPH4, MYH6, MYH7, NGDN, PABPN1, PPP1R3E, PRMT5, PSMB11, PSMB5, RBM23, RNF212B, SLC22A17, SLC7A8, THTPA, ZFHX2	GOBP_ACTIN_FILAMENT_BASED_MOVEMENT, GOBP_ACTIN_MEDIATED_CELL_CONTRACTION, GOBP_ACTOMYOSIN_STRUCTURE_ORGANIZATION, GOBP_ADAPTIVE_IMMUNE_RESPONSE_BASED_ON_SOMATIC_RECOMBINATION_OF_IMMUNE_RECEPTORS_BUILT_FROM_IMMUNOGLOBULIN_SUPERFAMILY_DOMAINS, GOBP_ADENYLATE_CYCLASE_MODULATING_G_PROTEIN_COUPLED_RECEPTOR_SIGNALING_PATHWAY, GOBP_ADULT_BEHAVIOR, GOBP_ALCOHOL_METABOLIC_PROCESS, GOBP_ALPHA_BETA_T_CELL_ACTIVATION, GOBP_ALPHA_BETA_T_CELL_DIFFERENTIATION, GOBP_AMINO_ACID_TRANSMEMBRANE_TRANSPORT, GOBP_AMINO_ACID_TRANSPORT, GOBP_ANIMAL_ORGAN_REGENERATION, GOBP_ATP_METABOLIC_PROCESS, GOBP_ATRIAL_CARDIAC_MUSCLE_TISSUE_DEVELOPMENT, GOBP_CALCIUM_DEPENDENT_CELL_CELL_ADHESION, GOBP_CALCIUM_ION_HOMEOSTASIS, GOBP_CALCIUM_ION_TRANSMEMBRANE_IMPORT_INTO_CYTOSOL, GOBP_CALCIUM_ION_TRANSMEMBRANE_TRANSPORT, GOBP_CALCIUM_ION_TRANSPORT, GOBP_CALCIUM_MEDIATED_SIGNALING, GOBP_CANONICAL_NF_KAPPAB_SIGNAL_TRANSDUCTION, GOBP_CARBOHYDRATE_BIOSYNTHETIC_PROCESS, GOBP_CARBOXYLIC_ACID_TRANSMEMBRANE_TRANSPORT, GOBP_CARDIAC_ATRIUM_DEVELOPMENT, GOBP_CARDIAC_ATRIUM_MORPHOGENESIS, GOBP_CARDIAC_CELL_DEVELOPMENT, GOBP_CARDIAC_CHAMBER_DEVELOPMENT, GOBP_CARDIAC_CHAMBER_MORPHOGENESIS, GOBP_CARDIAC_MUSCLE_CELL_DIFFERENTIATION, GOBP_CARDIAC_MUSCLE_CONTRACTION, GOBP_CARDIAC_MUSCLE_TISSUE_DEVELOPMENT, GOBP_CARDIAC_MUSCLE_TISSUE_MORPHOGENESIS, GOBP_CARDIAC_VENTRICLE_DEVELOPMENT, GOBP_CARDIAC_VENTRICLE_MORPHOGENESIS, GOBP_CARDIOCYTE_DIFFERENTIATION, GOBP_CELLULAR_COMPONENT_ASSEMBLY_INVOLVED_IN_MORPHOGENESIS, GOBP_CELLULAR_COMPONENT_DISASSEMBLY, GOBP_CELLULAR_RESPONSE_TO_BIOTIC_STIMULUS, GOBP_CELLULAR_RESPONSE_TO_CHEMICAL_STRESS, GOBP_CELLULAR_RESPONSE_TO_MOLECULE_OF_BACTERIAL_ORIGIN, GOBP_CELLULAR_RESPONSE_TO_OXIDATIVE_STRESS, GOBP_CELLULAR_RESPONSE_TO_OXYGEN_LEVELS, GOBP_CELL_CELL_JUNCTION_ASSEMBLY, GOBP_CELL_CELL_JUNCTION_ORGANIZATION, GOBP_CELL_CYCLE_G1_S_PHASE_TRANSITION, GOBP_CELL_MATRIX_ADHESION, GOBP_CELL_SUBSTRATE_ADHESION, GOBP_CELL_SUBSTRATE_JUNCTION_ORGANIZATION, GOBP_CHROMOSOME_ORGANIZATION_INVOLVED_IN_MEIOTIC_CELL_CYCLE, GOBP_CHROMOSOME_SEGREGATION, GOBP_CILIUM_MOVEMENT, GOBP_CILIUM_OR_FLAGELLUM_DEPENDENT_CELL_MOTILITY, GOBP_CIRCADIAN_REGULATION_OF_GENE_EXPRESSION, GOBP_CIRCADIAN_RHYTHM, GOBP_COGNITION, GOBP_DEPHOSPHORYLATION, GOBP_DEVELOPMENT_OF_PRIMARY_SEXUAL_CHARACTERISTICS, GOBP_DNA_RECOMBINATION, GOBP_ENERGY_RESERVE_METABOLIC_PROCESS, GOBP_EPIGENETIC_REGULATION_OF_GENE_EXPRESSION, GOBP_EPITHELIAL_CELL_PROLIFERATION, GOBP_ERK1_AND_ERK2_CASCADE, GOBP_ERYTHROCYTE_HOMEOSTASIS, GOBP_ESTABLISHMENT_OF_RNA_LOCALIZATION, GOBP_EXECUTION_PHASE_OF_APOPTOSIS, GOBP_EXTRINSIC_APOPTOTIC_SIGNALING_PATHWAY, GOBP_FOCAL_ADHESION_ASSEMBLY, GOBP_GENERATION_OF_PRECURSOR_METABOLITES_AND_ENERGY, GOBP_GLAND_DEVELOPMENT, GOBP_GLIAL_CELL_DIFFERENTIATION, GOBP_GLIOGENESIS, GOBP_GLUCAN_METABOLIC_PROCESS, GOBP_GLUCOSE_METABOLIC_PROCESS, GOBP_GLYCEROLIPID_BIOSYNTHETIC_PROCESS, GOBP_GLYCEROLIPID_METABOLIC_PROCESS, GOBP_GLYCEROPHOSPHOLIPID_BIOSYNTHETIC_PROCESS, GOBP_GLYCEROPHOSPHOLIPID_METABOLIC_PROCESS, GOBP_GOLGI_ORGANIZATION, GOBP_GOLGI_VESICLE_TRANSPORT, GOBP_HEART_GROWTH, GOBP_HEART_MORPHOGENESIS, GOBP_HEART_PROCESS, GOBP_HEPATICOBILIARY_SYSTEM_DEVELOPMENT, GOBP_HOMEOSTASIS_OF_NUMBER_OF_CELLS, GOBP_HOMOLOGOUS_CHROMOSOME_PAIRING_AT_MEIOSIS, GOBP_HOMOLOGOUS_CHROMOSOME_SEGREGATION, GOBP_HOMOLOGOUS_RECOMBINATION, GOBP_HOMOPHILIC_CELL_CELL_ADHESION, GOBP_HORMONE_METABOLIC_PROCESS, GOBP_HORMONE_TRANSPORT, GOBP_IMPORT_ACROSS_PLASMA_MEMBRANE, GOBP_INFLAMMATORY_RESPONSE_TO_ANTIGENIC_STIMULUS, GOBP_INTRACELLULAR_IRON_ION_HOMEOSTASIS, GOBP_INTRINSIC_APOPTOTIC_SIGNALING_PATHWAY, GOBP_INTRINSIC_APOPTOTIC_SIGNALING_PATHWAY_IN_RESPONSE_TO_DNA_DAMAGE, GOBP_IN_UTERO_EMBRYONIC_DEVELOPMENT, GOBP_LAMELLIPODIUM_ASSEMBLY, GOBP_LAMELLIPODIUM_ORGANIZATION, GOBP_LEARNING, GOBP_LEARNING_OR_MEMORY, GOBP_LYMPHOCYTE_DIFFERENTIATION, GOBP_L_ALPHA_AMINO_ACID_TRANSMEMBRANE_TRANSPORT, GOBP_L_AMINO_ACID_TRANSPORT, GOBP_MACROMOLECULE_METHYLATION, GOBP_MACROPHAGE_DIFFERENTIATION, GOBP_MAINTENANCE_OF_LOCATION, GOBP_MALE_SEX_DIFFERENTIATION, GOBP_MATURATION_OF_SSU_RRNA, GOBP_MATURATION_OF_SSU_RRNA_FROM_TRICISTRONIC_RRNA_TRANSCRIPT_SSU_RRNA_5_8S_RRNA_LSU_RRNA, GOBP_MEIOSIS_I_CELL_CYCLE_PROCESS, GOBP_MEIOTIC_CELL_CYCLE, GOBP_MEIOTIC_CELL_CYCLE_PROCESS, GOBP_MEIOTIC_CHROMOSOME_SEGREGATION, GOBP_MEMBRANELESS_ORGANELLE_ASSEMBLY, GOBP_METHYLATION, GOBP_MITOCHONDRION_ORGANIZATION, GOBP_MITOTIC_CELL_CYCLE_PHASE_TRANSITION, GOBP_MITOTIC_NUCLEAR_DIVISION, GOBP_MONOSACCHARIDE_METABOLIC_PROCESS, GOBP_MRNA_EXPORT_FROM_NUCLEUS, GOBP_MRNA_TRANSPORT, GOBP_MULTICELLULAR_ORGANISMAL_MOVEMENT, GOBP_MUSCLE_ADAPTATION, GOBP_MUSCLE_CELL_DEVELOPMENT, GOBP_MUSCLE_CELL_DIFFERENTIATION, GOBP_MUSCLE_CONTRACTION, GOBP_MUSCLE_HYPERTROPHY, GOBP_MUSCLE_HYPERTROPHY_IN_RESPONSE_TO_STRESS, GOBP_MUSCLE_ORGAN_DEVELOPMENT, GOBP_MUSCLE_ORGAN_MORPHOGENESIS, GOBP_MUSCLE_TISSUE_DEVELOPMENT, GOBP_MYELOID_CELL_DIFFERENTIATION, GOBP_MYELOID_CELL_HOMEOSTASIS, GOBP_MYELOID_LEUKOCYTE_ACTIVATION, GOBP_MYELOID_LEUKOCYTE_DIFFERENTIATION, GOBP_MYOBLAST_DIFFERENTIATION, GOBP_MYOFIBRIL_ASSEMBLY, GOBP_NEGATIVE_REGULATION_OF_GENE_EXPRESSION_EPIGENETIC, GOBP_NEGATIVE_REGULATION_OF_MRNA_METABOLIC_PROCESS, GOBP_NEGATIVE_REGULATION_OF_MYOBLAST_DIFFERENTIATION, GOBP_NEGATIVE_REGULATION_OF_TRANSLATION, GOBP_NEUROMUSCULAR_PROCESS, GOBP_NUCLEAR_CHROMOSOME_SEGREGATION, GOBP_NUCLEAR_EXPORT, GOBP_NUCLEAR_TRANSPORT, GOBP_NUCLEOBASE_CONTAINING_COMPOUND_TRANSPORT, GOBP_NUCLEOSIDE_TRIPHOSPHATE_METABOLIC_PROCESS, GOBP_ORGANIC_ACID_TRANSPORT, GOBP_ORGANIC_ANION_TRANSPORT, GOBP_ORGANIC_CATION_TRANSPORT, GOBP_ORGAN_GROWTH, GOBP_PATTERN_SPECIFICATION_PROCESS, GOBP_PEPTIDYL_AMINO_ACID_MODIFICATION, GOBP_PHAGOCYTOSIS, GOBP_PHOSPHOLIPID_BIOSYNTHETIC_PROCESS, GOBP_PHOSPHOLIPID_METABOLIC_PROCESS, GOBP_POLYSACCHARIDE_BIOSYNTHETIC_PROCESS, GOBP_POLYSACCHARIDE_METABOLIC_PROCESS, GOBP_POSITIVE_REGULATION_OF_CANONICAL_NF_KAPPAB_SIGNAL_TRANSDUCTION, GOBP_POSITIVE_REGULATION_OF_CARBOHYDRATE_METABOLIC_PROCESS, GOBP_POSITIVE_REGULATION_OF_CATALYTIC_ACTIVITY, GOBP_POSITIVE_REGULATION_OF_CELL_DEVELOPMENT, GOBP_POSITIVE_REGULATION_OF_CYTOSOLIC_CALCIUM_ION_CONCENTRATION, GOBP_POSITIVE_REGULATION_OF_G_PROTEIN_COUPLED_RECEPTOR_SIGNALING_PATHWAY, GOBP_POSITIVE_REGULATION_OF_HEMOPOIESIS, GOBP_POSITIVE_REGULATION_OF_MOLECULAR_FUNCTION, GOBP_POSITIVE_REGULATION_OF_MRNA_METABOLIC_PROCESS, GOBP_POSITIVE_REGULATION_OF_NERVOUS_SYSTEM_DEVELOPMENT, GOBP_POSITIVE_REGULATION_OF_NEUROGENESIS, GOBP_POSITIVE_REGULATION_OF_PROTEIN_CONTAINING_COMPLEX_ASSEMBLY, GOBP_POSITIVE_REGULATION_OF_RNA_SPLICING, GOBP_POSITIVE_REGULATION_OF_SMALL_MOLECULE_METABOLIC_PROCESS, GOBP_POST_GOLGI_VESICLE_MEDIATED_TRANSPORT, GOBP_PROTEIN_METHYLATION, GOBP_PROTEIN_POLYMERIZATION, GOBP_PROTEIN_POLYUBIQUITINATION, GOBP_PROTEIN_RNA_COMPLEX_ORGANIZATION, GOBP_REGENERATION, GOBP_REGULATION_OF_BLOOD_CIRCULATION, GOBP_REGULATION_OF_BLOOD_PRESSURE, GOBP_REGULATION_OF_CALCIUM_ION_TRANSMEMBRANE_TRANSPORT, GOBP_REGULATION_OF_CALCIUM_ION_TRANSPORT, GOBP_REGULATION_OF_CARBOHYDRATE_BIOSYNTHETIC_PROCESS, GOBP_REGULATION_OF_CARBOHYDRATE_METABOLIC_PROCESS, GOBP_REGULATION_OF_CARDIAC_MUSCLE_CONTRACTION, GOBP_REGULATION_OF_CELL_CYCLE_G1_S_PHASE_TRANSITION, GOBP_REGULATION_OF_CELL_CYCLE_PHASE_TRANSITION, GOBP_REGULATION_OF_DEVELOPMENTAL_GROWTH, GOBP_REGULATION_OF_EPITHELIAL_CELL_PROLIFERATION, GOBP_REGULATION_OF_GENERATION_OF_PRECURSOR_METABOLITES_AND_ENERGY, GOBP_REGULATION_OF_GLIOGENESIS, GOBP_REGULATION_OF_GLUCOSE_METABOLIC_PROCESS, GOBP_REGULATION_OF_G_PROTEIN_COUPLED_RECEPTOR_SIGNALING_PATHWAY, GOBP_REGULATION_OF_HEART_CONTRACTION, GOBP_REGULATION_OF_HEART_GROWTH, GOBP_REGULATION_OF_HEART_RATE, GOBP_REGULATION_OF_HEMOPOIESIS, GOBP_REGULATION_OF_LEUKOCYTE_DIFFERENTIATION, GOBP_REGULATION_OF_MICROTUBULE_BASED_PROCESS, GOBP_REGULATION_OF_MITOTIC_CELL_CYCLE_PHASE_TRANSITION, GOBP_REGULATION_OF_MITOTIC_NUCLEAR_DIVISION, GOBP_REGULATION_OF_MONOATOMIC_ION_TRANSMEMBRANE_TRANSPORT, GOBP_REGULATION_OF_MONOATOMIC_ION_TRANSPORT, GOBP_REGULATION_OF_MRNA_METABOLIC_PROCESS, GOBP_REGULATION_OF_MRNA_PROCESSING, GOBP_REGULATION_OF_MRNA_SPLICING_VIA_SPLICEOSOME, GOBP_REGULATION_OF_MUSCLE_ADAPTATION, GOBP_REGULATION_OF_MUSCLE_CONTRACTION, GOBP_REGULATION_OF_MUSCLE_SYSTEM_PROCESS, GOBP_REGULATION_OF_MYELOID_CELL_DIFFERENTIATION, GOBP_REGULATION_OF_MYELOID_LEUKOCYTE_DIFFERENTIATION, GOBP_REGULATION_OF_MYOBLAST_DIFFERENTIATION, GOBP_REGULATION_OF_NERVOUS_SYSTEM_DEVELOPMENT, GOBP_REGULATION_OF_NERVOUS_SYSTEM_PROCESS, GOBP_REGULATION_OF_NEUROGENESIS, GOBP_REGULATION_OF_NEURON_DIFFERENTIATION, GOBP_REGULATION_OF_NUCLEAR_DIVISION, GOBP_REGULATION_OF_ORGAN_GROWTH, GOBP_REGULATION_OF_POLYSACCHARIDE_BIOSYNTHETIC_PROCESS, GOBP_REGULATION_OF_POLYSACCHARIDE_METABOLIC_PROCESS, GOBP_REGULATION_OF_PROTEIN_CATABOLIC_PROCESS, GOBP_REGULATION_OF_PROTEIN_CONTAINING_COMPLEX_ASSEMBLY, GOBP_REGULATION_OF_PROTEIN_POLYMERIZATION, GOBP_REGULATION_OF_PROTEOLYSIS, GOBP_REGULATION_OF_PROTEOLYSIS_INVOLVED_IN_PROTEIN_CATABOLIC_PROCESS, GOBP_REGULATION_OF_RNA_SPLICING, GOBP_REGULATION_OF_SIGNAL_TRANSDUCTION_BY_P53_CLASS_MEDIATOR, GOBP_REGULATION_OF_SMALL_MOLECULE_METABOLIC_PROCESS, GOBP_REGULATION_OF_STRIATED_MUSCLE_CONTRACTION, GOBP_REGULATION_OF_SUPRAMOLECULAR_FIBER_ORGANIZATION, GOBP_REGULATION_OF_SYNAPTIC_PLASTICITY, GOBP_REGULATION_OF_THE_FORCE_OF_HEART_CONTRACTION, GOBP_REGULATION_OF_TRANSFERASE_ACTIVITY, GOBP_REGULATION_OF_TRANSLATION, GOBP_REGULATION_OF_TRANSMEMBRANE_TRANSPORT, GOBP_REPRODUCTIVE_SYSTEM_DEVELOPMENT, GOBP_RESPONSE_TO_MOLECULE_OF_BACTERIAL_ORIGIN, GOBP_RESPONSE_TO_OXIDATIVE_STRESS, GOBP_RESPONSE_TO_OXYGEN_LEVELS, GOBP_RESPONSE_TO_TOXIC_SUBSTANCE, GOBP_RESPONSE_TO_TYPE_I_INTERFERON, GOBP_RHYTHMIC_PROCESS, GOBP_RIBOSE_PHOSPHATE_METABOLIC_PROCESS, GOBP_RIBOSOMAL_SMALL_SUBUNIT_BIOGENESIS, GOBP_RIBOSOME_BIOGENESIS, GOBP_RNA_EXPORT_FROM_NUCLEUS, GOBP_RNA_LOCALIZATION, GOBP_RNA_SPLICING, GOBP_RNA_SPLICING_VIA_TRANSESTERIFICATION_REACTIONS, GOBP_RRNA_METABOLIC_PROCESS, GOBP_RRNA_PROCESSING, GOBP_SARCOMERE_ORGANIZATION, GOBP_SENSORY_PERCEPTION_OF_PAIN, GOBP_SEX_DIFFERENTIATION, GOBP_SIGNAL_TRANSDUCTION_BY_P53_CLASS_MEDIATOR, GOBP_SKELETAL_MUSCLE_ADAPTATION, GOBP_SPECIFICATION_OF_SYMMETRY, GOBP_SPINDLE_ORGANIZATION, GOBP_STEROID_METABOLIC_PROCESS, GOBP_STRIATED_MUSCLE_ADAPTATION, GOBP_STRIATED_MUSCLE_CELL_DIFFERENTIATION, GOBP_STRIATED_MUSCLE_CONTRACTION, GOBP_SULFUR_COMPOUND_BIOSYNTHETIC_PROCESS, GOBP_SULFUR_COMPOUND_METABOLIC_PROCESS, GOBP_TAXIS, GOBP_T_CELL_DIFFERENTIATION, GOBP_T_CELL_DIFFERENTIATION_IN_THYMUS, GOBP_T_HELPER_17_TYPE_IMMUNE_RESPONSE, GOBP_VACUOLAR_TRANSPORT, GOBP_VASCULAR_PROCESS_IN_CIRCULATORY_SYSTEM, GOBP_VASCULAR_TRANSPORT, GOBP_VENTRICULAR_CARDIAC_MUSCLE_TISSUE_DEVELOPMENT, GOBP_VENTRICULAR_CARDIAC_MUSCLE_TISSUE_MORPHOGENESIS, GOBP_VITAMIN_BIOSYNTHETIC_PROCESS, GOBP_VITAMIN_METABOLIC_PROCESS, GOBP_WOUND_HEALING, KEGG_CYTOKINE_CYTOKINE_RECEPTOR_INTERACTION, KEGG_HYPERTROPHIC_CARDIOMYOPATHY_HCM, KEGG_PROTEASOME, KEGG_SPLICEOSOME, KEGG_TIGHT_JUNCTION, KEGG_VIRAL_MYOCARDITIS, REACTOME_ABC_FAMILY_PROTEINS_MEDIATED_TRANSPORT, REACTOME_ABC_TRANSPORTER_DISORDERS, REACTOME_ACTIVATION_OF_ANTERIOR_HOX_GENES_IN_HINDBRAIN_DEVELOPMENT_DURING_EARLY_EMBRYOGENESIS, REACTOME_ACTIVATION_OF_APC_C_AND_APC_C_CDC20_MEDIATED_DEGRADATION_OF_MITOTIC_PROTEINS, REACTOME_ACTIVATION_OF_NF_KAPPAB_IN_B_CELLS, REACTOME_ADHERENS_JUNCTIONS_INTERACTIONS, REACTOME_AMPK_INDUCED_ERAD_AND_LYSOSOME_MEDIATED_DEGRADATION_OF_PD_L1_CD274, REACTOME_ANCHORING_OF_THE_BASAL_BODY_TO_THE_PLASMA_MEMBRANE, REACTOME_ANTIGEN_PROCESSING_CROSS_PRESENTATION, REACTOME_ANTIGEN_PROCESSING_UBIQUITINATION_PROTEASOME_DEGRADATION, REACTOME_APC_C_CDH1_MEDIATED_DEGRADATION_OF_CDC20_AND_OTHER_APC_C_CDH1_TARGETED_PROTEINS_IN_LATE_MITOSIS_EARLY_G1, REACTOME_APC_C_MEDIATED_DEGRADATION_OF_CELL_CYCLE_PROTEINS, REACTOME_APOPTOSIS, REACTOME_ASYMMETRIC_LOCALIZATION_OF_PCP_PROTEINS, REACTOME_AUF1_HNRNP_D0_BINDS_AND_DESTABILIZES_MRNA, REACTOME_BASIGIN_INTERACTIONS, REACTOME_BETA_CATENIN_INDEPENDENT_WNT_SIGNALING, REACTOME_CDK_MEDIATED_PHOSPHORYLATION_AND_REMOVAL_OF_CDC6, REACTOME_CELLULAR_RESPONSE_TO_CHEMICAL_STRESS, REACTOME_CELLULAR_RESPONSE_TO_HYPOXIA, REACTOME_CELL_CELL_COMMUNICATION, REACTOME_CELL_CYCLE_CHECKPOINTS, REACTOME_CELL_JUNCTION_ORGANIZATION, REACTOME_CELL_SURFACE_INTERACTIONS_AT_THE_VASCULAR_WALL, REACTOME_CHROMATIN_ORGANIZATION, REACTOME_CILIUM_ASSEMBLY, REACTOME_CIRCADIAN_CLOCK, REACTOME_CLASS_I_MHC_MEDIATED_ANTIGEN_PROCESSING_PRESENTATION, REACTOME_CLEC7A_DECTIN_1_SIGNALING, REACTOME_CO_INHIBITION_BY_PD_1, REACTOME_CYCLIN_A_CDK2_ASSOCIATED_EVENTS_AT_S_PHASE_ENTRY, REACTOME_C_TYPE_LECTIN_RECEPTORS_CLRS, REACTOME_DECTIN_1_MEDIATED_NONCANONICAL_NF_KB_SIGNALING, REACTOME_DEGRADATION_OF_AXIN, REACTOME_DEGRADATION_OF_BETA_CATENIN_BY_THE_DESTRUCTION_COMPLEX, REACTOME_DEGRADATION_OF_CRY_AND_PER_PROTEINS, REACTOME_DEGRADATION_OF_DVL, REACTOME_DEGRADATION_OF_GLI1_BY_THE_PROTEASOME, REACTOME_DENGUE_VIRUS_HOST_INTERACTIONS, REACTOME_DENGUE_VIRUS_INFECTION, REACTOME_DEUBIQUITINATION, REACTOME_DISEASES_OF_SIGNAL_TRANSDUCTION_BY_GROWTH_FACTOR_RECEPTORS_AND_SECOND_MESSENGERS, REACTOME_DISORDERS_OF_TRANSMEMBRANE_TRANSPORTERS, REACTOME_DNA_REPLICATION, REACTOME_DNA_REPLICATION_PRE_INITIATION, REACTOME_DOWNSTREAM_SIGNALING_EVENTS_OF_B_CELL_RECEPTOR_BCR, REACTOME_DOWNSTREAM_TCR_SIGNALING, REACTOME_EPIGENETIC_REGULATION_BY_WDR5_CONTAINING_HISTONE_MODIFYING_COMPLEXES, REACTOME_EPIGENETIC_REGULATION_OF_GENE_EXPRESSION, REACTOME_EPIGENETIC_REGULATION_OF_GENE_EXPRESSION_BY_MLL3_AND_MLL4_COMPLEXES, REACTOME_FBXL7_DOWN_REGULATES_AURKA_DURING_MITOTIC_ENTRY_AND_IN_EARLY_MITOSIS, REACTOME_FCERI_MEDIATED_NF_KB_ACTIVATION, REACTOME_FC_EPSILON_RECEPTOR_FCERI_SIGNALING, REACTOME_G1_S_DNA_DAMAGE_CHECKPOINTS, REACTOME_G2_M_CHECKPOINTS, REACTOME_GASTRULATION, REACTOME_GSK3B_MEDIATED_PROTEASOMAL_DEGRADATION_OF_PD_L1_CD274, REACTOME_HEDGEHOG_LIGAND_BIOGENESIS, REACTOME_HEDGEHOG_OFF_STATE, REACTOME_HEDGEHOG_ON_STATE, REACTOME_HH_MUTANTS_ABROGATE_LIGAND_SECRETION, REACTOME_HIV_INFECTION, REACTOME_HOST_INTERACTIONS_OF_HIV_FACTORS, REACTOME_INFLUENZA_INFECTION, REACTOME_INTERLEUKIN_17_SIGNALING, REACTOME_INTERLEUKIN_1_FAMILY_SIGNALING, REACTOME_INTERLEUKIN_1_SIGNALING, REACTOME_INTRACELLULAR_SIGNALING_BY_SECOND_MESSENGERS, REACTOME_KEAP1_NFE2L2_PATHWAY, REACTOME_MAPK1_MAPK3_SIGNALING, REACTOME_MAPK6_MAPK4_SIGNALING, REACTOME_MAPK_FAMILY_SIGNALING_CASCADES, REACTOME_MATERNAL_TO_ZYGOTIC_TRANSITION_MZT, REACTOME_METABOLISM_OF_AMINO_ACIDS_AND_DERIVATIVES, REACTOME_METABOLISM_OF_POLYAMINES, REACTOME_METABOLISM_OF_VITAMINS_AND_COFACTORS, REACTOME_METABOLISM_OF_WATER_SOLUBLE_VITAMINS_AND_COFACTORS, REACTOME_MITOTIC_G1_PHASE_AND_G1_S_TRANSITION, REACTOME_MITOTIC_G2_G2_M_PHASES, REACTOME_MITOTIC_METAPHASE_AND_ANAPHASE, REACTOME_MITOTIC_PROMETAPHASE, REACTOME_MRNA_3_END_PROCESSING, REACTOME_MRNA_POLYADENYLATION, REACTOME_MRNA_SPLICING, REACTOME_MUSCLE_CONTRACTION, REACTOME_M_PHASE, REACTOME_NEDDYLATION, REACTOME_NEGATIVE_REGULATION_OF_NOTCH4_SIGNALING, REACTOME_NS1_MEDIATED_EFFECTS_ON_HOST_PATHWAYS, REACTOME_NUCLEAR_EVENTS_MEDIATED_BY_NFE2L2, REACTOME_ORC1_REMOVAL_FROM_CHROMATIN, REACTOME_ORGANELLE_BIOGENESIS_AND_MAINTENANCE, REACTOME_P53_DEPENDENT_G1_DNA_DAMAGE_RESPONSE, REACTOME_PCP_CE_PATHWAY, REACTOME_PROCESSING_OF_CAPPED_INTRON_CONTAINING_PRE_MRNA, REACTOME_PROGRAMMED_CELL_DEATH, REACTOME_PROTEASOME_ASSEMBLY, REACTOME_PTEN_REGULATION, REACTOME_RECRUITMENT_OF_MITOTIC_CENTROSOME_PROTEINS_AND_COMPLEXES, REACTOME_RECRUITMENT_OF_NUMA_TO_MITOTIC_CENTROSOMES, REACTOME_REGULATION_OF_APOPTOSIS, REACTOME_REGULATION_OF_CDH1_FUNCTION, REACTOME_REGULATION_OF_EXPRESSION_OF_SLITS_AND_ROBOS, REACTOME_REGULATION_OF_HOMOTYPIC_CELL_CELL_ADHESION, REACTOME_REGULATION_OF_MRNA_STABILITY_BY_PROTEINS_THAT_BIND_AU_RICH_ELEMENTS, REACTOME_REGULATION_OF_PD_L1_CD274_EXPRESSION, REACTOME_REGULATION_OF_PD_L1_CD274_POST_TRANSLATIONAL_MODIFICATION, REACTOME_REGULATION_OF_PLK1_ACTIVITY_AT_G2_M_TRANSITION, REACTOME_REGULATION_OF_PTEN_STABILITY_AND_ACTIVITY, REACTOME_REGULATION_OF_RAS_BY_GAPS, REACTOME_REGULATION_OF_RUNX2_EXPRESSION_AND_ACTIVITY, REACTOME_REGULATION_OF_RUNX3_EXPRESSION_AND_ACTIVITY, REACTOME_REGULATION_OF_TP53_ACTIVITY, REACTOME_REGULATION_OF_T_CELL_ACTIVATION_BY_CD28_FAMILY, REACTOME_RIBOSOME_ASSOCIATED_QUALITY_CONTROL, REACTOME_RIBOSOME_QUALITY_CONTROL_RQC_COMPLEX_EXTRACTS_AND_DEGRADES_NASCENT_PEPTIDE, REACTOME_RNA_POLYMERASE_II_TRANSCRIPTION_TERMINATION, REACTOME_RUNX1_REGULATES_TRANSCRIPTION_OF_GENES_INVOLVED_IN_DIFFERENTIATION_OF_HSCS, REACTOME_SCF_BETA_TRCP_MEDIATED_DEGRADATION_OF_EMI1, REACTOME_SCF_SKP2_MEDIATED_DEGRADATION_OF_P27_P21, REACTOME_SEPARATION_OF_SISTER_CHROMATIDS, REACTOME_SIGNALING_BY_HEDGEHOG, REACTOME_SIGNALING_BY_INTERLEUKINS, REACTOME_SIGNALING_BY_NOTCH, REACTOME_SIGNALING_BY_NOTCH4, REACTOME_SIGNALING_BY_ROBO_RECEPTORS, REACTOME_SIGNALING_BY_THE_B_CELL_RECEPTOR_BCR, REACTOME_SIGNALING_BY_WNT, REACTOME_SLC_MEDIATED_TRANSMEMBRANE_TRANSPORT, REACTOME_SNRNP_ASSEMBLY, REACTOME_SPOP_MEDIATED_PROTEASOMAL_DEGRADATION_OF_PD_L1_CD274, REACTOME_STABILIZATION_OF_P53, REACTOME_SWITCHING_OF_ORIGINS_TO_A_POST_REPLICATIVE_STATE, REACTOME_SYNTHESIS_OF_DNA, REACTOME_S_PHASE, REACTOME_TCF_DEPENDENT_SIGNALING_IN_RESPONSE_TO_WNT, REACTOME_TCR_SIGNALING, REACTOME_THE_ROLE_OF_GTSE1_IN_G2_M_PROGRESSION_AFTER_G2_CHECKPOINT, REACTOME_TNFR2_NON_CANONICAL_NF_KB_PATHWAY, REACTOME_TRANSCRIPTIONAL_REGULATION_BY_RUNX1, REACTOME_TRANSCRIPTIONAL_REGULATION_BY_RUNX2, REACTOME_TRANSCRIPTIONAL_REGULATION_BY_RUNX3, REACTOME_TRANSCRIPTIONAL_REGULATION_BY_TP53, REACTOME_TRANSCRIPTIONAL_REGULATION_OF_GRANULOPOIESIS, REACTOME_TRANSLATION, REACTOME_UBIQUITIN_DEPENDENT_DEGRADATION_OF_CYCLIN_D, REACTOME_UBIQUITIN_MEDIATED_DEGRADATION_OF_PHOSPHORYLATED_CDC25A, REACTOME_UB_SPECIFIC_PROCESSING_PROTEASES, REACTOME_UCH_PROTEINASES, REACTOME_VIF_MEDIATED_DEGRADATION_OF_APOBEC3G
10	133613570	chr10_133613570_TTTAA_T	TTTAA	T	0.214519	0.0466775	5.36538	ADAM8, CALY, CYP2E1, ECHS1, FUOM, KNDC1, MTG1, PAOX, PRAP1, SCART1, SPRN, SYCE1, TUBGCP2, UTF1, VENTX	GOBP_ACUTE_INFLAMMATORY_RESPONSE, GOBP_ADAPTIVE_IMMUNE_RESPONSE_BASED_ON_SOMATIC_RECOMBINATION_OF_IMMUNE_RECEPTORS_BUILT_FROM_IMMUNOGLOBULIN_SUPERFAMILY_DOMAINS, GOBP_AMINE_METABOLIC_PROCESS, GOBP_BONE_REMODELING, GOBP_BONE_RESORPTION, GOBP_CANONICAL_NF_KAPPAB_SIGNAL_TRANSDUCTION, GOBP_CELLULAR_COMPONENT_DISASSEMBLY, GOBP_CELLULAR_EXTRAVASATION, GOBP_CELLULAR_RESPONSE_TO_ABIOTIC_STIMULUS, GOBP_CELLULAR_RESPONSE_TO_OXYGEN_LEVELS, GOBP_CELLULAR_RESPONSE_TO_RADIATION, GOBP_CELLULAR_RESPONSE_TO_XENOBIOTIC_STIMULUS, GOBP_CELL_CHEMOTAXIS, GOBP_CELL_CYCLE_CHECKPOINT_SIGNALING, GOBP_CELL_FATE_COMMITMENT, GOBP_CENTRAL_NERVOUS_SYSTEM_NEURON_DIFFERENTIATION, GOBP_CEREBELLAR_CORTEX_DEVELOPMENT, GOBP_CEREBELLAR_CORTEX_FORMATION, GOBP_CEREBELLAR_CORTEX_MORPHOGENESIS, GOBP_CHROMOSOME_ORGANIZATION_INVOLVED_IN_MEIOTIC_CELL_CYCLE, GOBP_CHROMOSOME_SEGREGATION, GOBP_CHROMOSOME_SEPARATION, GOBP_DENDRITE_DEVELOPMENT, GOBP_DENDRITE_MORPHOGENESIS, GOBP_DEVELOPMENT_OF_PRIMARY_SEXUAL_CHARACTERISTICS, GOBP_DIGESTION, GOBP_DIGESTIVE_SYSTEM_PROCESS, GOBP_DNA_DAMAGE_RESPONSE_SIGNAL_TRANSDUCTION_BY_P53_CLASS_MEDIATOR, GOBP_DNA_RECOMBINATION, GOBP_ENDOSOMAL_TRANSPORT, GOBP_EPITHELIAL_TO_MESENCHYMAL_TRANSITION, GOBP_ESTABLISHMENT_OF_PROTEIN_LOCALIZATION_TO_ORGANELLE, GOBP_EXTERNAL_ENCAPSULATING_STRUCTURE_ORGANIZATION, GOBP_EXTRACELLULAR_MATRIX_DISASSEMBLY, GOBP_FATTY_ACID_BIOSYNTHETIC_PROCESS, GOBP_FATTY_ACID_METABOLIC_PROCESS, GOBP_GRANULOCYTE_MIGRATION, GOBP_HINDBRAIN_DEVELOPMENT, GOBP_HINDBRAIN_MORPHOGENESIS, GOBP_HOMOLOGOUS_CHROMOSOME_PAIRING_AT_MEIOSIS, GOBP_HOMOLOGOUS_CHROMOSOME_SEGREGATION, GOBP_HOMOLOGOUS_RECOMBINATION, GOBP_ICOSANOID_METABOLIC_PROCESS, GOBP_IMPORT_INTO_NUCLEUS, GOBP_ISOPRENOID_METABOLIC_PROCESS, GOBP_LEUKOCYTE_CELL_CELL_ADHESION, GOBP_LEUKOCYTE_CHEMOTAXIS, GOBP_LEUKOCYTE_MEDIATED_IMMUNITY, GOBP_LEUKOCYTE_MIGRATION, GOBP_LIPID_CATABOLIC_PROCESS, GOBP_LIPID_LOCALIZATION, GOBP_LIPID_MODIFICATION, GOBP_LONG_CHAIN_FATTY_ACID_METABOLIC_PROCESS, GOBP_LYMPHOCYTE_DIFFERENTIATION, GOBP_LYMPHOCYTE_MEDIATED_IMMUNITY, GOBP_LYMPHOCYTE_MIGRATION, GOBP_MALE_SEX_DIFFERENTIATION, GOBP_MATING_BEHAVIOR, GOBP_MEIOSIS_I_CELL_CYCLE_PROCESS, GOBP_MEIOTIC_CELL_CYCLE, GOBP_MEIOTIC_CELL_CYCLE_PROCESS, GOBP_MEIOTIC_CHROMOSOME_SEGREGATION, GOBP_MEMBRANELESS_ORGANELLE_ASSEMBLY, GOBP_MESENCHYMAL_CELL_DIFFERENTIATION, GOBP_MESENCHYME_DEVELOPMENT, GOBP_METENCEPHALON_DEVELOPMENT, GOBP_MITOCHONDRIAL_GENE_EXPRESSION, GOBP_MITOCHONDRIAL_TRANSLATION, GOBP_MITOTIC_CELL_CYCLE_CHECKPOINT_SIGNALING, GOBP_MITOTIC_CELL_CYCLE_PHASE_TRANSITION, GOBP_MITOTIC_NUCLEAR_DIVISION, GOBP_MITOTIC_SISTER_CHROMATID_SEGREGATION, GOBP_MITOTIC_SISTER_CHROMATID_SEPARATION, GOBP_MONOCARBOXYLIC_ACID_BIOSYNTHETIC_PROCESS, GOBP_MONONUCLEAR_CELL_MIGRATION, GOBP_MONOSACCHARIDE_METABOLIC_PROCESS, GOBP_MYELOID_LEUKOCYTE_MIGRATION, GOBP_NEGATIVE_REGULATION_OF_CELL_CYCLE, GOBP_NEGATIVE_REGULATION_OF_CELL_CYCLE_PROCESS, GOBP_NEGATIVE_REGULATION_OF_CHROMOSOME_ORGANIZATION, GOBP_NEGATIVE_REGULATION_OF_MITOTIC_CELL_CYCLE, GOBP_NEGATIVE_REGULATION_OF_MITOTIC_CELL_CYCLE_PHASE_TRANSITION, GOBP_NEGATIVE_REGULATION_OF_NEURON_APOPTOTIC_PROCESS, GOBP_NEGATIVE_REGULATION_OF_NEURON_DIFFERENTIATION, GOBP_NEGATIVE_REGULATION_OF_ORGANELLE_ORGANIZATION, GOBP_NEURON_APOPTOTIC_PROCESS, GOBP_NEURON_MIGRATION, GOBP_NEUTROPHIL_MIGRATION, GOBP_NUCLEAR_CHROMOSOME_SEGREGATION, GOBP_NUCLEAR_TRANSPORT, GOBP_NUCLEOSIDE_PHOSPHATE_BIOSYNTHETIC_PROCESS, GOBP_NUCLEOTIDE_SUGAR_BIOSYNTHETIC_PROCESS, GOBP_NUCLEOTIDE_SUGAR_METABOLIC_PROCESS, GOBP_ORGANIC_ACID_BIOSYNTHETIC_PROCESS, GOBP_ORGANIC_ACID_CATABOLIC_PROCESS, GOBP_ORGANOPHOSPHATE_ESTER_TRANSPORT, GOBP_PHENOL_CONTAINING_COMPOUND_METABOLIC_PROCESS, GOBP_PHOSPHATIDYLINOSITOL_3_KINASE_PROTEIN_KINASE_B_SIGNAL_TRANSDUCTION, GOBP_PHOSPHOLIPID_TRANSPORT, GOBP_POSITIVE_REGULATION_OF_CELL_ACTIVATION, GOBP_POSITIVE_REGULATION_OF_CELL_ADHESION, GOBP_POSITIVE_REGULATION_OF_CELL_CELL_ADHESION, GOBP_POSITIVE_REGULATION_OF_CELL_CYCLE, GOBP_POSITIVE_REGULATION_OF_CELL_CYCLE_PHASE_TRANSITION, GOBP_POSITIVE_REGULATION_OF_CELL_CYCLE_PROCESS, GOBP_POSITIVE_REGULATION_OF_CELL_DEVELOPMENT, GOBP_POSITIVE_REGULATION_OF_ENDOCYTOSIS, GOBP_POSITIVE_REGULATION_OF_ESTABLISHMENT_OF_PROTEIN_LOCALIZATION, GOBP_POSITIVE_REGULATION_OF_HEMOPOIESIS, GOBP_POSITIVE_REGULATION_OF_LEUKOCYTE_CELL_CELL_ADHESION, GOBP_POSITIVE_REGULATION_OF_LEUKOCYTE_MIGRATION, GOBP_POSITIVE_REGULATION_OF_LIPID_LOCALIZATION, GOBP_POSITIVE_REGULATION_OF_LIPID_TRANSPORT, GOBP_POSITIVE_REGULATION_OF_LYMPHOCYTE_DIFFERENTIATION, GOBP_POSITIVE_REGULATION_OF_MAPK_CASCADE, GOBP_POSITIVE_REGULATION_OF_MITOTIC_CELL_CYCLE, GOBP_POSITIVE_REGULATION_OF_MITOTIC_CELL_CYCLE_PHASE_TRANSITION, GOBP_POSITIVE_REGULATION_OF_MITOTIC_NUCLEAR_DIVISION, GOBP_POSITIVE_REGULATION_OF_MONONUCLEAR_CELL_MIGRATION, GOBP_POSITIVE_REGULATION_OF_NUCLEAR_DIVISION, GOBP_POSITIVE_REGULATION_OF_PHOSPHATIDYLINOSITOL_3_KINASE_PROTEIN_KINASE_B_SIGNAL_TRANSDUCTION, GOBP_POSITIVE_REGULATION_OF_PROTEIN_CATABOLIC_PROCESS, GOBP_POSITIVE_REGULATION_OF_PROTEIN_LOCALIZATION, GOBP_POSITIVE_REGULATION_OF_PROTEIN_SECRETION, GOBP_POSITIVE_REGULATION_OF_PROTEIN_TRANSPORT, GOBP_POSITIVE_REGULATION_OF_PROTEOLYSIS, GOBP_POSITIVE_REGULATION_OF_RESPONSE_TO_BIOTIC_STIMULUS, GOBP_POSITIVE_REGULATION_OF_SECRETION, GOBP_POSTSYNAPTIC_NEUROTRANSMITTER_RECEPTOR_INTERNALIZATION, GOBP_PROTEIN_LOCALIZATION_TO_EXTRACELLULAR_REGION, GOBP_PROTEIN_LOCALIZATION_TO_NUCLEUS, GOBP_PROTEIN_POLYMERIZATION, GOBP_PROTEIN_PROCESSING, GOBP_PROTEIN_RNA_COMPLEX_ORGANIZATION, GOBP_RECEPTOR_INTERNALIZATION, GOBP_RECEPTOR_MEDIATED_ENDOCYTOSIS, GOBP_REGULATION_OF_AMINE_METABOLIC_PROCESS, GOBP_REGULATION_OF_BONE_REMODELING, GOBP_REGULATION_OF_CELL_CYCLE_PHASE_TRANSITION, GOBP_REGULATION_OF_CHROMOSOME_ORGANIZATION, GOBP_REGULATION_OF_CHROMOSOME_SEGREGATION, GOBP_REGULATION_OF_DENDRITE_DEVELOPMENT, GOBP_REGULATION_OF_DENDRITE_MORPHOGENESIS, GOBP_REGULATION_OF_ENDOCYTOSIS, GOBP_REGULATION_OF_EPITHELIAL_TO_MESENCHYMAL_TRANSITION, GOBP_REGULATION_OF_HEMOPOIESIS, GOBP_REGULATION_OF_INFLAMMATORY_RESPONSE, GOBP_REGULATION_OF_LEUKOCYTE_DIFFERENTIATION, GOBP_REGULATION_OF_LEUKOCYTE_MIGRATION, GOBP_REGULATION_OF_LIPID_LOCALIZATION, GOBP_REGULATION_OF_LYMPHOCYTE_DIFFERENTIATION, GOBP_REGULATION_OF_MITOTIC_CELL_CYCLE_PHASE_TRANSITION, GOBP_REGULATION_OF_MITOTIC_NUCLEAR_DIVISION, GOBP_REGULATION_OF_MONONUCLEAR_CELL_MIGRATION, GOBP_REGULATION_OF_NEURON_APOPTOTIC_PROCESS, GOBP_REGULATION_OF_NEURON_DIFFERENTIATION, GOBP_REGULATION_OF_NEURON_PROJECTION_DEVELOPMENT, GOBP_REGULATION_OF_NUCLEAR_DIVISION, GOBP_REGULATION_OF_POSTSYNAPTIC_MEMBRANE_NEUROTRANSMITTER_RECEPTOR_LEVELS, GOBP_REGULATION_OF_PROTEIN_CATABOLIC_PROCESS, GOBP_REGULATION_OF_PROTEIN_SECRETION, GOBP_REGULATION_OF_PROTEIN_TRANSPORT, GOBP_REGULATION_OF_PROTEOLYSIS, GOBP_REGULATION_OF_SISTER_CHROMATID_SEGREGATION, GOBP_REGULATION_OF_TISSUE_REMODELING, GOBP_REGULATION_OF_TRANSLATION, GOBP_REGULATION_OF_T_CELL_ACTIVATION, GOBP_REPRODUCTIVE_BEHAVIOR, GOBP_REPRODUCTIVE_SYSTEM_DEVELOPMENT, GOBP_RESPIRATORY_GASEOUS_EXCHANGE_BY_RESPIRATORY_SYSTEM, GOBP_RESPIRATORY_SYSTEM_PROCESS, GOBP_RESPONSE_TO_IONIZING_RADIATION, GOBP_RESPONSE_TO_OXYGEN_LEVELS, GOBP_RESPONSE_TO_RADIATION, GOBP_RESPONSE_TO_XENOBIOTIC_STIMULUS, GOBP_RIBOSOME_BIOGENESIS, GOBP_SEX_DIFFERENTIATION, GOBP_SIGNAL_TRANSDUCTION_BY_P53_CLASS_MEDIATOR, GOBP_SIGNAL_TRANSDUCTION_IN_RESPONSE_TO_DNA_DAMAGE, GOBP_SISTER_CHROMATID_SEGREGATION, GOBP_SMALL_MOLECULE_CATABOLIC_PROCESS, GOBP_SPINDLE_ORGANIZATION, GOBP_STEROID_METABOLIC_PROCESS, GOBP_TAXIS, GOBP_TISSUE_HOMEOSTASIS, GOBP_TISSUE_REMODELING, GOBP_TUMOR_NECROSIS_FACTOR_SUPERFAMILY_CYTOKINE_PRODUCTION, GOBP_T_CELL_DIFFERENTIATION, GOBP_T_CELL_DIFFERENTIATION_IN_THYMUS, GOBP_T_CELL_MEDIATED_IMMUNITY, GOBP_UNSATURATED_FATTY_ACID_METABOLIC_PROCESS, GOBP_VESICLE_MEDIATED_TRANSPORT_IN_SYNAPSE, KEGG_ARACHIDONIC_ACID_METABOLISM, KEGG_DRUG_METABOLISM_CYTOCHROME_P450, REACTOME_ASPARAGINE_N_LINKED_GLYCOSYLATION, REACTOME_BIOLOGICAL_OXIDATIONS, REACTOME_BIOSYNTHESIS_OF_THE_N_GLYCAN_PRECURSOR_DOLICHOL_LIPID_LINKED_OLIGOSACCHARIDE_LLO_AND_TRANSFER_TO_A_NASCENT_PROTEIN, REACTOME_CELLULAR_SENESCENCE, REACTOME_CYTOCHROME_P450_ARRANGED_BY_SUBSTRATE_TYPE, REACTOME_DEGRADATION_OF_THE_EXTRACELLULAR_MATRIX, REACTOME_DISEASES_OF_METABOLISM, REACTOME_DRUG_ADME, REACTOME_EXTRACELLULAR_MATRIX_ORGANIZATION, REACTOME_FATTY_ACID_METABOLISM, REACTOME_MEIOSIS, REACTOME_METABOLISM_OF_AMINO_ACIDS_AND_DERIVATIVES, REACTOME_METABOLISM_OF_POLYAMINES, REACTOME_MITOTIC_G2_G2_M_PHASES, REACTOME_MITOTIC_PROMETAPHASE, REACTOME_M_PHASE, REACTOME_NEUTROPHIL_DEGRANULATION, REACTOME_PHASE_I_FUNCTIONALIZATION_OF_COMPOUNDS, REACTOME_POST_TRANSLATIONAL_MODIFICATION_SYNTHESIS_OF_GPI_ANCHORED_PROTEINS, REACTOME_PROTEIN_LOCALIZATION, REACTOME_RECRUITMENT_OF_MITOTIC_CENTROSOME_PROTEINS_AND_COMPLEXES, REACTOME_RECRUITMENT_OF_NUMA_TO_MITOTIC_CENTROSOMES, REACTOME_REPRODUCTION, REACTOME_SENESCENCE_ASSOCIATED_SECRETORY_PHENOTYPE_SASP, REACTOME_SYNTHESIS_OF_SUBSTRATES_IN_N_GLYCAN_BIOSYTHESIS
9	98376754	chr9_98376754_G_A	G	A	0.252392	0.0550094	5.34954	ANKS6, ANP32B, CORO2A, GABBR2, GALNT12, HEMGN, NANS, TBC1D2, TRIM14, TRMO	GOBP_ACTIN_FILAMENT_ORGANIZATION, GOBP_ADENYLATE_CYCLASE_MODULATING_G_PROTEIN_COUPLED_RECEPTOR_SIGNALING_PATHWAY, GOBP_AMIDE_BIOSYNTHETIC_PROCESS, GOBP_AMINO_SUGAR_METABOLIC_PROCESS, GOBP_CARBOHYDRATE_BIOSYNTHETIC_PROCESS, GOBP_CILIUM_ORGANIZATION, GOBP_EAR_DEVELOPMENT, GOBP_GLYCOPROTEIN_BIOSYNTHETIC_PROCESS, GOBP_GLYCOPROTEIN_METABOLIC_PROCESS, GOBP_IN_UTERO_EMBRYONIC_DEVELOPMENT, GOBP_MACROMOLECULE_METHYLATION, GOBP_METHYLATION, GOBP_NEGATIVE_REGULATION_OF_CATALYTIC_ACTIVITY, GOBP_NEGATIVE_REGULATION_OF_MOLECULAR_FUNCTION, GOBP_NEGATIVE_REGULATION_OF_VIRAL_PROCESS, GOBP_NUCLEAR_EXPORT, GOBP_NUCLEAR_TRANSPORT, GOBP_NUCLEOSIDE_PHOSPHATE_BIOSYNTHETIC_PROCESS, GOBP_NUCLEOSOME_ORGANIZATION, GOBP_NUCLEOTIDE_SUGAR_BIOSYNTHETIC_PROCESS, GOBP_NUCLEOTIDE_SUGAR_METABOLIC_PROCESS, GOBP_ORGANIC_ACID_BIOSYNTHETIC_PROCESS, GOBP_OSSIFICATION, GOBP_OSTEOBLAST_DIFFERENTIATION, GOBP_PATTERN_SPECIFICATION_PROCESS, GOBP_POSITIVE_REGULATION_OF_CATALYTIC_ACTIVITY, GOBP_POSITIVE_REGULATION_OF_ESTABLISHMENT_OF_PROTEIN_LOCALIZATION, GOBP_POSITIVE_REGULATION_OF_GTPASE_ACTIVITY, GOBP_POSITIVE_REGULATION_OF_HYDROLASE_ACTIVITY, GOBP_POSITIVE_REGULATION_OF_INTRACELLULAR_PROTEIN_TRANSPORT, GOBP_POSITIVE_REGULATION_OF_INTRACELLULAR_TRANSPORT, GOBP_POSITIVE_REGULATION_OF_MOLECULAR_FUNCTION, GOBP_POSITIVE_REGULATION_OF_PROTEIN_LOCALIZATION, GOBP_POSITIVE_REGULATION_OF_PROTEIN_TRANSPORT, GOBP_PROTEIN_DNA_COMPLEX_ORGANIZATION, GOBP_PROTEIN_EXPORT_FROM_NUCLEUS, GOBP_PROTEIN_O_LINKED_GLYCOSYLATION, GOBP_REGULATION_OF_CELL_PROJECTION_ASSEMBLY, GOBP_REGULATION_OF_GTPASE_ACTIVITY, GOBP_REGULATION_OF_HYDROLASE_ACTIVITY, GOBP_REGULATION_OF_INTRACELLULAR_PROTEIN_TRANSPORT, GOBP_REGULATION_OF_INTRACELLULAR_TRANSPORT, GOBP_REGULATION_OF_NUCLEOCYTOPLASMIC_TRANSPORT, GOBP_REGULATION_OF_ORGANELLE_ASSEMBLY, GOBP_REGULATION_OF_OSTEOBLAST_DIFFERENTIATION, GOBP_REGULATION_OF_PROTEIN_TRANSPORT, GOBP_REGULATION_OF_VIRAL_PROCESS, GOBP_RENAL_SYSTEM_DEVELOPMENT, GOBP_RNA_MODIFICATION, GOBP_ROOF_OF_MOUTH_DEVELOPMENT, GOBP_SPECIFICATION_OF_SYMMETRY, GOBP_TRNA_METABOLIC_PROCESS, GOBP_VENTRICULAR_SYSTEM_DEVELOPMENT, GOBP_VIRAL_PROCESS, KEGG_AMINO_SUGAR_AND_NUCLEOTIDE_SUGAR_METABOLISM, KEGG_NEUROACTIVE_LIGAND_RECEPTOR_INTERACTION, REACTOME_ASPARAGINE_N_LINKED_GLYCOSYLATION, REACTOME_BIOSYNTHESIS_OF_THE_N_GLYCAN_PRECURSOR_DOLICHOL_LIPID_LINKED_OLIGOSACCHARIDE_LLO_AND_TRANSFER_TO_A_NASCENT_PROTEIN, REACTOME_DISEASES_OF_GLYCOSYLATION, REACTOME_DISEASES_OF_METABOLISM, REACTOME_GPCR_LIGAND_BINDING, REACTOME_G_ALPHA_I_SIGNALLING_EVENTS, REACTOME_INTERFERON_GAMMA_SIGNALING, REACTOME_INTERFERON_SIGNALING, REACTOME_INWARDLY_RECTIFYING_K_CHANNELS, REACTOME_NEURONAL_SYSTEM, REACTOME_NEUROTRANSMITTER_RECEPTORS_AND_POSTSYNAPTIC_SIGNAL_TRANSMISSION, REACTOME_O_LINKED_GLYCOSYLATION, REACTOME_O_LINKED_GLYCOSYLATION_OF_MUCINS, REACTOME_POTASSIUM_CHANNELS, REACTOME_RAB_REGULATION_OF_TRAFFICKING, REACTOME_SIALIC_ACID_METABOLISM, REACTOME_SYNTHESIS_OF_SUBSTRATES_IN_N_GLYCAN_BIOSYTHESIS, REACTOME_TRANSMISSION_ACROSS_CHEMICAL_SYNAPSES
5	68234540	chr5_68234540_A_G	A	G	-0.428547	0.0934326	5.34648	PIK3R1	GOBP_ACTIN_FILAMENT_BUNDLE_ORGANIZATION, GOBP_ACTIN_FILAMENT_ORGANIZATION, GOBP_ACTIVATION_OF_INNATE_IMMUNE_RESPONSE, GOBP_ACTOMYOSIN_STRUCTURE_ORGANIZATION, GOBP_ALPHA_BETA_T_CELL_ACTIVATION, GOBP_ALPHA_BETA_T_CELL_DIFFERENTIATION, GOBP_B_CELL_ACTIVATION, GOBP_CARBOHYDRATE_HOMEOSTASIS, GOBP_CARBOHYDRATE_TRANSPORT, GOBP_CD4_POSITIVE_ALPHA_BETA_T_CELL_ACTIVATION, GOBP_CELLULAR_COMPONENT_DISASSEMBLY, GOBP_CELLULAR_RESPONSE_TO_ABIOTIC_STIMULUS, GOBP_CELLULAR_RESPONSE_TO_GROWTH_HORMONE_STIMULUS, GOBP_CELLULAR_RESPONSE_TO_INSULIN_STIMULUS, GOBP_CELLULAR_RESPONSE_TO_LIGHT_STIMULUS, GOBP_CELLULAR_RESPONSE_TO_PEPTIDE_HORMONE_STIMULUS, GOBP_CELLULAR_RESPONSE_TO_RADIATION, GOBP_CELLULAR_RESPONSE_TO_TOPOLOGICALLY_INCORRECT_PROTEIN, GOBP_CELLULAR_RESPONSE_TO_UV, GOBP_CELL_ACTIVATION_INVOLVED_IN_IMMUNE_RESPONSE, GOBP_CELL_JUNCTION_DISASSEMBLY, GOBP_CELL_KILLING, GOBP_CELL_MATRIX_ADHESION, GOBP_CELL_SUBSTRATE_ADHESION, GOBP_CELL_SUBSTRATE_JUNCTION_ORGANIZATION, GOBP_CELL_SURFACE_PATTERN_RECOGNITION_RECEPTOR_SIGNALING_PATHWAY, GOBP_CELL_SURFACE_TOLL_LIKE_RECEPTOR_SIGNALING_PATHWAY, GOBP_ESTABLISHMENT_OF_PROTEIN_LOCALIZATION_TO_ORGANELLE, GOBP_EXTRINSIC_APOPTOTIC_SIGNALING_PATHWAY, GOBP_EXTRINSIC_APOPTOTIC_SIGNALING_PATHWAY_VIA_DEATH_DOMAIN_RECEPTORS, GOBP_GLYCEROLIPID_BIOSYNTHETIC_PROCESS, GOBP_GLYCEROLIPID_METABOLIC_PROCESS, GOBP_GLYCEROPHOSPHOLIPID_BIOSYNTHETIC_PROCESS, GOBP_GLYCEROPHOSPHOLIPID_METABOLIC_PROCESS, GOBP_IMMUNE_RESPONSE_REGULATING_CELL_SURFACE_RECEPTOR_SIGNALING_PATHWAY, GOBP_IMPORT_INTO_NUCLEUS, GOBP_INNATE_IMMUNE_RESPONSE_ACTIVATING_CELL_SURFACE_RECEPTOR_SIGNALING_PATHWAY, GOBP_INSULIN_LIKE_GROWTH_FACTOR_RECEPTOR_SIGNALING_PATHWAY, GOBP_INSULIN_RECEPTOR_SIGNALING_PATHWAY, GOBP_INTRACELLULAR_GLUCOSE_HOMEOSTASIS, GOBP_INTRINSIC_APOPTOTIC_SIGNALING_PATHWAY, GOBP_INTRINSIC_APOPTOTIC_SIGNALING_PATHWAY_IN_RESPONSE_TO_DNA_DAMAGE, GOBP_LAMELLIPODIUM_ASSEMBLY, GOBP_LAMELLIPODIUM_ORGANIZATION, GOBP_LEUKOCYTE_MEDIATED_CYTOTOXICITY, GOBP_LEUKOCYTE_MEDIATED_IMMUNITY, GOBP_LYMPHOCYTE_ACTIVATION_INVOLVED_IN_IMMUNE_RESPONSE, GOBP_LYMPHOCYTE_DIFFERENTIATION, GOBP_LYMPHOCYTE_MEDIATED_IMMUNITY, GOBP_MONOSACCHARIDE_TRANSMEMBRANE_TRANSPORT, GOBP_MUSCLE_CELL_PROLIFERATION, GOBP_MYELOID_CELL_DIFFERENTIATION, GOBP_MYELOID_LEUKOCYTE_DIFFERENTIATION, GOBP_NEGATIVE_REGULATION_OF_CELL_ADHESION, GOBP_NEGATIVE_REGULATION_OF_CELL_DEVELOPMENT, GOBP_NEGATIVE_REGULATION_OF_CELL_SUBSTRATE_ADHESION, GOBP_NEGATIVE_REGULATION_OF_CYTOSKELETON_ORGANIZATION, GOBP_NEGATIVE_REGULATION_OF_ORGANELLE_ORGANIZATION, GOBP_NEGATIVE_REGULATION_OF_SUPRAMOLECULAR_FIBER_ORGANIZATION, GOBP_NUCLEAR_TRANSPORT, GOBP_OSTEOCLAST_DIFFERENTIATION, GOBP_PHOSPHATIDYLINOSITOL_3_KINASE_PROTEIN_KINASE_B_SIGNAL_TRANSDUCTION, GOBP_PHOSPHATIDYLINOSITOL_METABOLIC_PROCESS, GOBP_PHOSPHOLIPID_BIOSYNTHETIC_PROCESS, GOBP_PHOSPHOLIPID_METABOLIC_PROCESS, GOBP_POSITIVE_REGULATION_OF_CELL_PROJECTION_ORGANIZATION, GOBP_POSITIVE_REGULATION_OF_ESTABLISHMENT_OF_PROTEIN_LOCALIZATION, GOBP_POSITIVE_REGULATION_OF_INTRACELLULAR_PROTEIN_TRANSPORT, GOBP_POSITIVE_REGULATION_OF_INTRACELLULAR_TRANSPORT, GOBP_POSITIVE_REGULATION_OF_LAMELLIPODIUM_ORGANIZATION, GOBP_POSITIVE_REGULATION_OF_PLASMA_MEMBRANE_BOUNDED_CELL_PROJECTION_ASSEMBLY, GOBP_POSITIVE_REGULATION_OF_PROTEIN_LOCALIZATION, GOBP_POSITIVE_REGULATION_OF_PROTEIN_LOCALIZATION_TO_CELL_PERIPHERY, GOBP_POSITIVE_REGULATION_OF_PROTEIN_LOCALIZATION_TO_MEMBRANE, GOBP_POSITIVE_REGULATION_OF_PROTEIN_LOCALIZATION_TO_NUCLEUS, GOBP_POSITIVE_REGULATION_OF_PROTEIN_LOCALIZATION_TO_PLASMA_MEMBRANE, GOBP_POSITIVE_REGULATION_OF_PROTEIN_TRANSPORT, GOBP_POSITIVE_REGULATION_OF_RESPONSE_TO_BIOTIC_STIMULUS, GOBP_POSITIVE_REGULATION_OF_RNA_SPLICING, GOBP_POSITIVE_REGULATION_OF_TRANSMEMBRANE_TRANSPORT, GOBP_PROTEIN_LOCALIZATION_TO_CELL_PERIPHERY, GOBP_PROTEIN_LOCALIZATION_TO_MEMBRANE, GOBP_PROTEIN_LOCALIZATION_TO_NUCLEUS, GOBP_PROTEIN_LOCALIZATION_TO_PLASMA_MEMBRANE, GOBP_PROTEIN_POLYUBIQUITINATION, GOBP_PROTEIN_STABILIZATION, GOBP_REGULATION_OF_ACTIN_FILAMENT_BASED_PROCESS, GOBP_REGULATION_OF_ACTIN_FILAMENT_BUNDLE_ASSEMBLY, GOBP_REGULATION_OF_ACTIN_FILAMENT_ORGANIZATION, GOBP_REGULATION_OF_CELL_MATRIX_ADHESION, GOBP_REGULATION_OF_CELL_PROJECTION_ASSEMBLY, GOBP_REGULATION_OF_CELL_SUBSTRATE_ADHESION, GOBP_REGULATION_OF_CELL_SUBSTRATE_JUNCTION_ORGANIZATION, GOBP_REGULATION_OF_D_GLUCOSE_TRANSMEMBRANE_TRANSPORT, GOBP_REGULATION_OF_HEMOPOIESIS, GOBP_REGULATION_OF_INTRACELLULAR_PROTEIN_TRANSPORT, GOBP_REGULATION_OF_INTRACELLULAR_TRANSPORT, GOBP_REGULATION_OF_LAMELLIPODIUM_ORGANIZATION, GOBP_REGULATION_OF_LEUKOCYTE_DIFFERENTIATION, GOBP_REGULATION_OF_MYELOID_CELL_DIFFERENTIATION, GOBP_REGULATION_OF_MYELOID_LEUKOCYTE_DIFFERENTIATION, GOBP_REGULATION_OF_NUCLEOCYTOPLASMIC_TRANSPORT, GOBP_REGULATION_OF_PATTERN_RECOGNITION_RECEPTOR_SIGNALING_PATHWAY, GOBP_REGULATION_OF_PROTEIN_LOCALIZATION_TO_CELL_PERIPHERY, GOBP_REGULATION_OF_PROTEIN_LOCALIZATION_TO_MEMBRANE, GOBP_REGULATION_OF_PROTEIN_LOCALIZATION_TO_NUCLEUS, GOBP_REGULATION_OF_PROTEIN_LOCALIZATION_TO_PLASMA_MEMBRANE, GOBP_REGULATION_OF_PROTEIN_STABILITY, GOBP_REGULATION_OF_PROTEIN_TRANSPORT, GOBP_REGULATION_OF_RNA_SPLICING, GOBP_REGULATION_OF_SUPRAMOLECULAR_FIBER_ORGANIZATION, GOBP_REGULATION_OF_TRANSMEMBRANE_TRANSPORT, GOBP_RESPONSE_TO_ENDOPLASMIC_RETICULUM_STRESS, GOBP_RESPONSE_TO_GROWTH_HORMONE, GOBP_RESPONSE_TO_INSULIN, GOBP_RESPONSE_TO_LIGHT_STIMULUS, GOBP_RESPONSE_TO_PEPTIDE_HORMONE, GOBP_RESPONSE_TO_RADIATION, GOBP_RESPONSE_TO_TOPOLOGICALLY_INCORRECT_PROTEIN, GOBP_RESPONSE_TO_UV, GOBP_RNA_SPLICING, GOBP_SMOOTH_MUSCLE_CELL_PROLIFERATION, GOBP_SUBSTRATE_ADHESION_DEPENDENT_CELL_SPREADING, GOBP_TUMOR_NECROSIS_FACTOR_SUPERFAMILY_CYTOKINE_PRODUCTION, GOBP_T_CELL_ACTIVATION_INVOLVED_IN_IMMUNE_RESPONSE, GOBP_T_CELL_DIFFERENTIATION, GOBP_T_CELL_DIFFERENTIATION_INVOLVED_IN_IMMUNE_RESPONSE, KEGG_APOPTOSIS, KEGG_B_CELL_RECEPTOR_SIGNALING_PATHWAY, KEGG_CHEMOKINE_SIGNALING_PATHWAY, KEGG_CHRONIC_MYELOID_LEUKEMIA, KEGG_ENDOMETRIAL_CANCER, KEGG_ERBB_SIGNALING_PATHWAY, KEGG_FC_EPSILON_RI_SIGNALING_PATHWAY, KEGG_FC_GAMMA_R_MEDIATED_PHAGOCYTOSIS, KEGG_FOCAL_ADHESION, KEGG_GLIOMA, KEGG_INSULIN_SIGNALING_PATHWAY, KEGG_JAK_STAT_SIGNALING_PATHWAY, KEGG_LEUKOCYTE_TRANSENDOTHELIAL_MIGRATION, KEGG_MELANOMA, KEGG_NATURAL_KILLER_CELL_MEDIATED_CYTOTOXICITY, KEGG_NEUROTROPHIN_SIGNALING_PATHWAY, KEGG_NON_SMALL_CELL_LUNG_CANCER, KEGG_PANCREATIC_CANCER, KEGG_PATHWAYS_IN_CANCER, KEGG_PHOSPHATIDYLINOSITOL_SIGNALING_SYSTEM, KEGG_PROGESTERONE_MEDIATED_OOCYTE_MATURATION, KEGG_PROSTATE_CANCER, KEGG_REGULATION_OF_ACTIN_CYTOSKELETON, KEGG_RENAL_CELL_CARCINOMA, KEGG_SMALL_CELL_LUNG_CANCER, KEGG_T_CELL_RECEPTOR_SIGNALING_PATHWAY, KEGG_VEGF_SIGNALING_PATHWAY, REACTOME_CDC42_GTPASE_CYCLE, REACTOME_CELL_CELL_COMMUNICATION, REACTOME_CELL_SURFACE_INTERACTIONS_AT_THE_VASCULAR_WALL, REACTOME_CONSTITUTIVE_SIGNALING_BY_ABERRANT_PI3K_IN_CANCER, REACTOME_CONSTITUTIVE_SIGNALING_BY_EGFRVIII, REACTOME_CONSTITUTIVE_SIGNALING_BY_LIGAND_RESPONSIVE_EGFR_CANCER_VARIANTS, REACTOME_DAP12_INTERACTIONS, REACTOME_DAP12_SIGNALING, REACTOME_DENGUE_VIRUS_INFECTION, REACTOME_DISEASES_OF_SIGNAL_TRANSDUCTION_BY_GROWTH_FACTOR_RECEPTORS_AND_SECOND_MESSENGERS, REACTOME_DOWNSTREAM_SIGNALING_OF_ACTIVATED_FGFR1, REACTOME_DOWNSTREAM_SIGNALING_OF_ACTIVATED_FGFR2, REACTOME_DOWNSTREAM_SIGNALING_OF_ACTIVATED_FGFR3, REACTOME_DOWNSTREAM_SIGNALING_OF_ACTIVATED_FGFR4, REACTOME_DOWNSTREAM_TCR_SIGNALING, REACTOME_ESR_MEDIATED_SIGNALING, REACTOME_EXTRA_NUCLEAR_ESTROGEN_SIGNALING, REACTOME_FCGAMMA_RECEPTOR_FCGR_DEPENDENT_PHAGOCYTOSIS, REACTOME_FC_EPSILON_RECEPTOR_FCERI_SIGNALING, REACTOME_G_ALPHA_Q_SIGNALLING_EVENTS, REACTOME_INTERLEUKIN_3_INTERLEUKIN_5_AND_GM_CSF_SIGNALING, REACTOME_INTERLEUKIN_4_AND_INTERLEUKIN_13_SIGNALING, REACTOME_INTRACELLULAR_SIGNALING_BY_SECOND_MESSENGERS, REACTOME_MAPK1_MAPK3_SIGNALING, REACTOME_MAPK_FAMILY_SIGNALING_CASCADES, REACTOME_NEGATIVE_REGULATION_OF_THE_PI3K_AKT_NETWORK, REACTOME_PHOSPHOLIPID_METABOLISM, REACTOME_PI3K_AKT_SIGNALING_IN_CANCER, REACTOME_PI_METABOLISM, REACTOME_PLATELET_ACTIVATION_SIGNALING_AND_AGGREGATION, REACTOME_RAC1_GTPASE_CYCLE, REACTOME_RAC2_GTPASE_CYCLE, REACTOME_RAC3_GTPASE_CYCLE, REACTOME_REGULATION_OF_T_CELL_ACTIVATION_BY_CD28_FAMILY, REACTOME_RHOA_GTPASE_CYCLE, REACTOME_RHOB_GTPASE_CYCLE, REACTOME_RHOC_GTPASE_CYCLE, REACTOME_RHOD_GTPASE_CYCLE, REACTOME_RHOF_GTPASE_CYCLE, REACTOME_RHOG_GTPASE_CYCLE, REACTOME_RHOJ_GTPASE_CYCLE, REACTOME_RHO_GTPASE_CYCLE, REACTOME_RND1_GTPASE_CYCLE, REACTOME_RND2_GTPASE_CYCLE, REACTOME_SIGNALING_BY_ALK_IN_CANCER, REACTOME_SIGNALING_BY_CSF1_M_CSF_IN_MYELOID_CELLS, REACTOME_SIGNALING_BY_EGFR, REACTOME_SIGNALING_BY_EGFR_IN_CANCER, REACTOME_SIGNALING_BY_ERBB2, REACTOME_SIGNALING_BY_ERBB2_ECD_MUTANTS, REACTOME_SIGNALING_BY_ERBB2_IN_CANCER, REACTOME_SIGNALING_BY_ERBB4, REACTOME_SIGNALING_BY_FGFR, REACTOME_SIGNALING_BY_FGFR1, REACTOME_SIGNALING_BY_FGFR2, REACTOME_SIGNALING_BY_FGFR3, REACTOME_SIGNALING_BY_FGFR4, REACTOME_SIGNALING_BY_INTERLEUKINS, REACTOME_SIGNALING_BY_MET, REACTOME_SIGNALING_BY_NTRK2_TRKB, REACTOME_SIGNALING_BY_NTRKS, REACTOME_SIGNALING_BY_NUCLEAR_RECEPTORS, REACTOME_SIGNALING_BY_THE_B_CELL_RECEPTOR_BCR, REACTOME_SIGNALING_BY_VEGF, REACTOME_SYNTHESIS_OF_PIPS_AT_THE_PLASMA_MEMBRANE, REACTOME_TCR_SIGNALING
1	203764459	chr1_203764459_G_C	G	C	0.276794	0.060471	5.32696	ATP2B4, BTG2, CHIT1, ETNK2, FMOD, GOLT1A, KISS1, LAX1, OPTC, PLEKHA6, PRELP, REN, SNRPE, SOX13, ZBED6, ZC3H11A	GOBP_ADENYLATE_CYCLASE_MODULATING_G_PROTEIN_COUPLED_RECEPTOR_SIGNALING_PATHWAY, GOBP_AMIDE_TRANSPORT, GOBP_AMINE_METABOLIC_PROCESS, GOBP_AMINOGLYCAN_METABOLIC_PROCESS, GOBP_AMINO_SUGAR_METABOLIC_PROCESS, GOBP_ANATOMICAL_STRUCTURE_MATURATION, GOBP_ANTERIOR_POSTERIOR_PATTERN_SPECIFICATION, GOBP_ASSOCIATIVE_LEARNING, GOBP_BLASTOCYST_DEVELOPMENT, GOBP_BLOOD_VESSEL_ENDOTHELIAL_CELL_MIGRATION, GOBP_BONE_DEVELOPMENT, GOBP_BONE_REMODELING, GOBP_BONE_RESORPTION, GOBP_BROWN_FAT_CELL_DIFFERENTIATION, GOBP_B_CELL_ACTIVATION, GOBP_CALCINEURIN_MEDIATED_SIGNALING, GOBP_CALCIUM_ION_HOMEOSTASIS, GOBP_CALCIUM_ION_IMPORT, GOBP_CALCIUM_ION_TRANSMEMBRANE_IMPORT_INTO_CYTOSOL, GOBP_CALCIUM_ION_TRANSMEMBRANE_TRANSPORT, GOBP_CALCIUM_ION_TRANSPORT, GOBP_CALCIUM_MEDIATED_SIGNALING, GOBP_CANONICAL_WNT_SIGNALING_PATHWAY, GOBP_CARBOHYDRATE_CATABOLIC_PROCESS, GOBP_CARBOHYDRATE_DERIVATIVE_CATABOLIC_PROCESS, GOBP_CARBOHYDRATE_HOMEOSTASIS, GOBP_CARDIAC_CONDUCTION, GOBP_CARTILAGE_DEVELOPMENT, GOBP_CELLULAR_RESPONSE_TO_ALCOHOL, GOBP_CELLULAR_RESPONSE_TO_CARBOHYDRATE_STIMULUS, GOBP_CELLULAR_RESPONSE_TO_KETONE, GOBP_CELLULAR_RESPONSE_TO_XENOBIOTIC_STIMULUS, GOBP_CELLULAR_SENESCENCE, GOBP_CELL_CYCLE_G1_S_PHASE_TRANSITION, GOBP_CELL_DIFFERENTIATION_IN_SPINAL_CORD, GOBP_CELL_FATE_COMMITMENT, GOBP_CELL_MATURATION, GOBP_CELL_SURFACE_RECEPTOR_PROTEIN_SERINE_THREONINE_KINASE_SIGNALING_PATHWAY, GOBP_CENTRAL_NERVOUS_SYSTEM_NEURON_DIFFERENTIATION, GOBP_CILIUM_MOVEMENT, GOBP_CILIUM_OR_FLAGELLUM_DEPENDENT_CELL_MOTILITY, GOBP_COGNITION, GOBP_COLLAGEN_FIBRIL_ORGANIZATION, GOBP_CONNECTIVE_TISSUE_DEVELOPMENT, GOBP_CYTOSOLIC_TRANSPORT, GOBP_DEVELOPMENTAL_MATURATION, GOBP_DEVELOPMENT_OF_PRIMARY_SEXUAL_CHARACTERISTICS, GOBP_DIGESTION, GOBP_ENDOCRINE_HORMONE_SECRETION, GOBP_ENDOCRINE_PROCESS, GOBP_ENDOPLASMIC_RETICULUM_TO_GOLGI_VESICLE_MEDIATED_TRANSPORT, GOBP_ENDOSOMAL_TRANSPORT, GOBP_ENDOTHELIAL_CELL_MIGRATION, GOBP_ESTABLISHMENT_OF_RNA_LOCALIZATION, GOBP_EXTERNAL_ENCAPSULATING_STRUCTURE_ORGANIZATION, GOBP_FAT_CELL_DIFFERENTIATION, GOBP_FEEDING_BEHAVIOR, GOBP_FOREBRAIN_DEVELOPMENT, GOBP_GLIAL_CELL_DIFFERENTIATION, GOBP_GLIOGENESIS, GOBP_GLYCEROLIPID_BIOSYNTHETIC_PROCESS, GOBP_GLYCEROLIPID_METABOLIC_PROCESS, GOBP_GLYCEROPHOSPHOLIPID_BIOSYNTHETIC_PROCESS, GOBP_GLYCEROPHOSPHOLIPID_METABOLIC_PROCESS, GOBP_GOLGI_VESICLE_TRANSPORT, GOBP_HEART_PROCESS, GOBP_HORMONE_MEDIATED_SIGNALING_PATHWAY, GOBP_HORMONE_METABOLIC_PROCESS, GOBP_HORMONE_TRANSPORT, GOBP_IMMUNE_RESPONSE_REGULATING_CELL_SURFACE_RECEPTOR_SIGNALING_PATHWAY, GOBP_IMPORT_ACROSS_PLASMA_MEMBRANE, GOBP_INORGANIC_ION_IMPORT_ACROSS_PLASMA_MEMBRANE, GOBP_INSULIN_SECRETION, GOBP_INSULIN_SECRETION_INVOLVED_IN_CELLULAR_RESPONSE_TO_GLUCOSE_STIMULUS, GOBP_INTRACELLULAR_GLUCOSE_HOMEOSTASIS, GOBP_IN_UTERO_EMBRYONIC_DEVELOPMENT, GOBP_LEARNING, GOBP_LEARNING_OR_MEMORY, GOBP_LEUKOCYTE_CELL_CELL_ADHESION, GOBP_LIMBIC_SYSTEM_DEVELOPMENT, GOBP_LIPID_LOCALIZATION, GOBP_LYMPHOCYTE_DIFFERENTIATION, GOBP_MACROMOLECULE_METHYLATION, GOBP_MALE_SEX_DIFFERENTIATION, GOBP_MESONEPHROS_DEVELOPMENT, GOBP_METHYLATION, GOBP_MRNA_CATABOLIC_PROCESS, GOBP_MRNA_EXPORT_FROM_NUCLEUS, GOBP_MRNA_TRANSPORT, GOBP_MULTICELLULAR_ORGANISM_GROWTH, GOBP_MUSCLE_ADAPTATION, GOBP_MUSCLE_CELL_DIFFERENTIATION, GOBP_MUSCLE_CONTRACTION, GOBP_MUSCLE_HYPERTROPHY, GOBP_MUSCLE_HYPERTROPHY_IN_RESPONSE_TO_STRESS, GOBP_MUSCLE_ORGAN_DEVELOPMENT, GOBP_MUSCLE_TISSUE_DEVELOPMENT, GOBP_NEGATIVE_REGULATION_OF_CALCINEURIN_MEDIATED_SIGNALING, GOBP_NEGATIVE_REGULATION_OF_CALCIUM_MEDIATED_SIGNALING, GOBP_NEGATIVE_REGULATION_OF_CANONICAL_WNT_SIGNALING_PATHWAY, GOBP_NEGATIVE_REGULATION_OF_CATABOLIC_PROCESS, GOBP_NEGATIVE_REGULATION_OF_CELLULAR_RESPONSE_TO_GROWTH_FACTOR_STIMULUS, GOBP_NEGATIVE_REGULATION_OF_CELL_ACTIVATION, GOBP_NEGATIVE_REGULATION_OF_CELL_ADHESION, GOBP_NEGATIVE_REGULATION_OF_CELL_CELL_ADHESION, GOBP_NEGATIVE_REGULATION_OF_LEUKOCYTE_CELL_CELL_ADHESION, GOBP_NEGATIVE_REGULATION_OF_LOCOMOTION, GOBP_NEGATIVE_REGULATION_OF_LYMPHOCYTE_ACTIVATION, GOBP_NEGATIVE_REGULATION_OF_MAPK_CASCADE, GOBP_NEGATIVE_REGULATION_OF_MRNA_METABOLIC_PROCESS, GOBP_NEGATIVE_REGULATION_OF_MUSCLE_HYPERTROPHY, GOBP_NEGATIVE_REGULATION_OF_NEURON_APOPTOTIC_PROCESS, GOBP_NEGATIVE_REGULATION_OF_SMALL_MOLECULE_METABOLIC_PROCESS, GOBP_NEGATIVE_REGULATION_OF_TRANSLATION, GOBP_NEGATIVE_REGULATION_OF_VASCULATURE_DEVELOPMENT, GOBP_NEGATIVE_REGULATION_OF_WNT_SIGNALING_PATHWAY, GOBP_NEURAL_PRECURSOR_CELL_PROLIFERATION, GOBP_NEURAL_RETINA_DEVELOPMENT, GOBP_NEURON_APOPTOTIC_PROCESS, GOBP_NUCLEAR_EXPORT, GOBP_NUCLEAR_TRANSCRIBED_MRNA_CATABOLIC_PROCESS, GOBP_NUCLEAR_TRANSCRIBED_MRNA_CATABOLIC_PROCESS_DEADENYLATION_DEPENDENT_DECAY, GOBP_NUCLEAR_TRANSCRIBED_MRNA_POLY_A_TAIL_SHORTENING, GOBP_NUCLEAR_TRANSPORT, GOBP_NUCLEOBASE_CONTAINING_COMPOUND_TRANSPORT, GOBP_ORGANIC_ACID_BIOSYNTHETIC_PROCESS, GOBP_ORGANIC_ACID_CATABOLIC_PROCESS, GOBP_ORGANIC_HYDROXY_COMPOUND_TRANSPORT, GOBP_PALLIUM_DEVELOPMENT, GOBP_PATTERN_SPECIFICATION_PROCESS, GOBP_PEPTIDE_TRANSPORT, GOBP_PHOSPHATIDYLETHANOLAMINE_METABOLIC_PROCESS, GOBP_PHOSPHOLIPID_BIOSYNTHETIC_PROCESS, GOBP_PHOSPHOLIPID_METABOLIC_PROCESS, GOBP_PLACENTA_DEVELOPMENT, GOBP_POLYSACCHARIDE_METABOLIC_PROCESS, GOBP_POSITIVE_REGULATION_OF_CELL_ACTIVATION, GOBP_POSITIVE_REGULATION_OF_CELL_ADHESION, GOBP_POSITIVE_REGULATION_OF_CELL_CELL_ADHESION, GOBP_POSITIVE_REGULATION_OF_CELL_DEVELOPMENT, GOBP_POSITIVE_REGULATION_OF_FAT_CELL_DIFFERENTIATION, GOBP_POSITIVE_REGULATION_OF_HEMOPOIESIS, GOBP_POSITIVE_REGULATION_OF_HORMONE_SECRETION, GOBP_POSITIVE_REGULATION_OF_LEUKOCYTE_CELL_CELL_ADHESION, GOBP_POSITIVE_REGULATION_OF_LYMPHOCYTE_DIFFERENTIATION, GOBP_POSITIVE_REGULATION_OF_MRNA_METABOLIC_PROCESS, GOBP_POSITIVE_REGULATION_OF_PROTEIN_LOCALIZATION, GOBP_POSITIVE_REGULATION_OF_PROTEIN_LOCALIZATION_TO_CELL_PERIPHERY, GOBP_POSITIVE_REGULATION_OF_PROTEIN_LOCALIZATION_TO_MEMBRANE, GOBP_POSITIVE_REGULATION_OF_PROTEIN_LOCALIZATION_TO_PLASMA_MEMBRANE, GOBP_POSITIVE_REGULATION_OF_SECRETION, GOBP_POST_EMBRYONIC_DEVELOPMENT, GOBP_PROTEIN_LOCALIZATION_TO_CELL_PERIPHERY, GOBP_PROTEIN_LOCALIZATION_TO_EXTRACELLULAR_REGION, GOBP_PROTEIN_LOCALIZATION_TO_MEMBRANE, GOBP_PROTEIN_LOCALIZATION_TO_PLASMA_MEMBRANE, GOBP_PROTEIN_PROCESSING, GOBP_PROTEIN_RNA_COMPLEX_ORGANIZATION, GOBP_REACTIVE_NITROGEN_SPECIES_METABOLIC_PROCESS, GOBP_REGULATION_OF_AMINE_METABOLIC_PROCESS, GOBP_REGULATION_OF_ANGIOTENSIN_LEVELS_IN_BLOOD, GOBP_REGULATION_OF_BLOOD_CIRCULATION, GOBP_REGULATION_OF_BLOOD_PRESSURE, GOBP_REGULATION_OF_BONE_REMODELING, GOBP_REGULATION_OF_BROWN_FAT_CELL_DIFFERENTIATION, GOBP_REGULATION_OF_CALCINEURIN_MEDIATED_SIGNALING, GOBP_REGULATION_OF_CALCIUM_MEDIATED_SIGNALING, GOBP_REGULATION_OF_CANONICAL_WNT_SIGNALING_PATHWAY, GOBP_REGULATION_OF_CARDIAC_CONDUCTION, GOBP_REGULATION_OF_CELLULAR_RESPONSE_TO_GROWTH_FACTOR_STIMULUS, GOBP_REGULATION_OF_CELL_CYCLE_G1_S_PHASE_TRANSITION, GOBP_REGULATION_OF_CELL_CYCLE_PHASE_TRANSITION, GOBP_REGULATION_OF_CYTOSOLIC_CALCIUM_ION_CONCENTRATION, GOBP_REGULATION_OF_ENDOCRINE_PROCESS, GOBP_REGULATION_OF_ENDOTHELIAL_CELL_MIGRATION, GOBP_REGULATION_OF_FAT_CELL_DIFFERENTIATION, GOBP_REGULATION_OF_G_PROTEIN_COUPLED_RECEPTOR_SIGNALING_PATHWAY, GOBP_REGULATION_OF_HEART_CONTRACTION, GOBP_REGULATION_OF_HEMOPOIESIS, GOBP_REGULATION_OF_HORMONE_SECRETION, GOBP_REGULATION_OF_INSULIN_SECRETION, GOBP_REGULATION_OF_LEUKOCYTE_DIFFERENTIATION, GOBP_REGULATION_OF_LIPID_LOCALIZATION, GOBP_REGULATION_OF_LYMPHOCYTE_DIFFERENTIATION, GOBP_REGULATION_OF_MONOATOMIC_ION_TRANSMEMBRANE_TRANSPORT, GOBP_REGULATION_OF_MONOATOMIC_ION_TRANSPORT, GOBP_REGULATION_OF_MRNA_CATABOLIC_PROCESS, GOBP_REGULATION_OF_MRNA_METABOLIC_PROCESS, GOBP_REGULATION_OF_MRNA_PROCESSING, GOBP_REGULATION_OF_MRNA_SPLICING_VIA_SPLICEOSOME, GOBP_REGULATION_OF_MUSCLE_ADAPTATION, GOBP_REGULATION_OF_MUSCLE_HYPERTROPHY, GOBP_REGULATION_OF_MUSCLE_SYSTEM_PROCESS, GOBP_REGULATION_OF_NEURAL_PRECURSOR_CELL_PROLIFERATION, GOBP_REGULATION_OF_NEURON_APOPTOTIC_PROCESS, GOBP_REGULATION_OF_NITRIC_OXIDE_METABOLIC_PROCESS, GOBP_REGULATION_OF_PEPTIDE_TRANSPORT, GOBP_REGULATION_OF_PROTEIN_LOCALIZATION_TO_CELL_PERIPHERY, GOBP_REGULATION_OF_PROTEIN_LOCALIZATION_TO_MEMBRANE, GOBP_REGULATION_OF_PROTEIN_LOCALIZATION_TO_PLASMA_MEMBRANE, GOBP_REGULATION_OF_PROTEIN_SECRETION, GOBP_REGULATION_OF_PROTEIN_TRANSPORT, GOBP_REGULATION_OF_RNA_SPLICING, GOBP_REGULATION_OF_SMALL_MOLECULE_METABOLIC_PROCESS, GOBP_REGULATION_OF_SODIUM_ION_TRANSMEMBRANE_TRANSPORT, GOBP_REGULATION_OF_SODIUM_ION_TRANSPORT, GOBP_REGULATION_OF_SYSTEMIC_ARTERIAL_BLOOD_PRESSURE, GOBP_REGULATION_OF_SYSTEMIC_ARTERIAL_BLOOD_PRESSURE_BY_CIRCULATORY_RENIN_ANGIOTENSIN, GOBP_REGULATION_OF_SYSTEMIC_ARTERIAL_BLOOD_PRESSURE_BY_RENIN_ANGIOTENSIN, GOBP_REGULATION_OF_SYSTEMIC_ARTERIAL_BLOOD_PRESSURE_MEDIATED_BY_A_CHEMICAL_SIGNAL, GOBP_REGULATION_OF_THE_FORCE_OF_HEART_CONTRACTION, GOBP_REGULATION_OF_TISSUE_REMODELING, GOBP_REGULATION_OF_TRANSLATION, GOBP_REGULATION_OF_TRANSMEMBRANE_TRANSPORT, GOBP_REGULATION_OF_T_CELL_ACTIVATION, GOBP_REGULATION_OF_VASCULATURE_DEVELOPMENT, GOBP_REGULATION_OF_WNT_SIGNALING_PATHWAY, GOBP_RENAL_SYSTEM_DEVELOPMENT, GOBP_RENAL_SYSTEM_PROCESS, GOBP_REPRODUCTIVE_SYSTEM_DEVELOPMENT, GOBP_RESPONSE_TO_ALCOHOL, GOBP_RESPONSE_TO_CAMP, GOBP_RESPONSE_TO_CARBOHYDRATE, GOBP_RESPONSE_TO_KETONE, GOBP_RESPONSE_TO_MECHANICAL_STIMULUS, GOBP_RESPONSE_TO_MOLECULE_OF_BACTERIAL_ORIGIN, GOBP_RESPONSE_TO_MONOSACCHARIDE, GOBP_RESPONSE_TO_ORGANOPHOSPHORUS, GOBP_RESPONSE_TO_PEPTIDE_HORMONE, GOBP_RESPONSE_TO_PHORBOL_13_ACETATE_12_MYRISTATE, GOBP_RESPONSE_TO_PURINE_CONTAINING_COMPOUND, GOBP_RESPONSE_TO_TRANSFORMING_GROWTH_FACTOR_BETA, GOBP_RESPONSE_TO_XENOBIOTIC_STIMULUS, GOBP_RETINA_DEVELOPMENT_IN_CAMERA_TYPE_EYE, GOBP_RNA_EXPORT_FROM_NUCLEUS, GOBP_RNA_LOCALIZATION, GOBP_RNA_MODIFICATION, GOBP_RNA_SPLICING, GOBP_RNA_SPLICING_VIA_TRANSESTERIFICATION_REACTIONS, GOBP_SENSORY_SYSTEM_DEVELOPMENT, GOBP_SEX_DIFFERENTIATION, GOBP_SKELETAL_MUSCLE_CELL_DIFFERENTIATION, GOBP_SKELETAL_MUSCLE_ORGAN_DEVELOPMENT, GOBP_SMALL_MOLECULE_CATABOLIC_PROCESS, GOBP_SMOOTH_MUSCLE_CONTRACTION, GOBP_SODIUM_ION_TRANSMEMBRANE_TRANSPORT, GOBP_SODIUM_ION_TRANSPORT, GOBP_SPINAL_CORD_DEVELOPMENT, GOBP_STRIATED_MUSCLE_ADAPTATION, GOBP_TELENCEPHALON_DEVELOPMENT, GOBP_TISSUE_HOMEOSTASIS, GOBP_TISSUE_REMODELING, GOBP_TRANSFORMING_GROWTH_FACTOR_BETA_RECEPTOR_SIGNALING_PATHWAY, GOBP_T_CELL_DIFFERENTIATION, GOBP_VASCULAR_PROCESS_IN_CIRCULATORY_SYSTEM, GOBP_VASCULAR_TRANSPORT, GOBP_WNT_SIGNALING_PATHWAY, KEGG_AMINO_SUGAR_AND_NUCLEOTIDE_SUGAR_METABOLISM, KEGG_CALCIUM_SIGNALING_PATHWAY, KEGG_GLYCEROPHOSPHOLIPID_METABOLISM, KEGG_SPLICEOSOME, REACTOME_CARDIAC_CONDUCTION, REACTOME_CLASS_A_1_RHODOPSIN_LIKE_RECEPTORS, REACTOME_DEACTIVATION_OF_THE_BETA_CATENIN_TRANSACTIVATING_COMPLEX, REACTOME_DEGRADATION_OF_THE_EXTRACELLULAR_MATRIX, REACTOME_DENGUE_VIRUS_HOST_INTERACTIONS, REACTOME_DENGUE_VIRUS_INFECTION, REACTOME_DISEASES_ASSOCIATED_WITH_GLYCOSAMINOGLYCAN_METABOLISM, REACTOME_DISEASES_OF_GLYCOSYLATION, REACTOME_DISEASES_OF_METABOLISM, REACTOME_ECM_PROTEOGLYCANS, REACTOME_EXTRACELLULAR_MATRIX_ORGANIZATION, REACTOME_GLYCEROPHOSPHOLIPID_BIOSYNTHESIS, REACTOME_GLYCOSAMINOGLYCAN_METABOLISM, REACTOME_GPCR_LIGAND_BINDING, REACTOME_G_ALPHA_Q_SIGNALLING_EVENTS, REACTOME_ION_CHANNEL_TRANSPORT, REACTOME_ION_HOMEOSTASIS, REACTOME_ION_TRANSPORT_BY_P_TYPE_ATPASES, REACTOME_KERATAN_SULFATE_BIOSYNTHESIS, REACTOME_KERATAN_SULFATE_KERATIN_METABOLISM, REACTOME_METABOLISM_OF_CARBOHYDRATES_AND_CARBOHYDRATE_DERIVATIVES, REACTOME_MRNA_3_END_PROCESSING, REACTOME_MRNA_POLYADENYLATION, REACTOME_MRNA_SPLICING, REACTOME_MUSCLE_CONTRACTION, REACTOME_NEUTROPHIL_DEGRANULATION, REACTOME_PEPTIDE_HORMONE_METABOLISM, REACTOME_PEPTIDE_LIGAND_BINDING_RECEPTORS, REACTOME_PHOSPHOLIPID_METABOLISM, REACTOME_PI_METABOLISM, REACTOME_PROCESSING_OF_CAPPED_INTRON_CONTAINING_PRE_MRNA, REACTOME_RNA_POLYMERASE_II_TRANSCRIPTION_TERMINATION, REACTOME_SARS_COV_2_HOST_INTERACTIONS, REACTOME_SARS_COV_2_INFECTION, REACTOME_SARS_COV_INFECTIONS, REACTOME_SIGNALING_BY_WNT, REACTOME_SNRNP_ASSEMBLY, REACTOME_SYNTHESIS_OF_PIPS_AT_THE_PLASMA_MEMBRANE, REACTOME_TCF_DEPENDENT_SIGNALING_IN_RESPONSE_TO_WNT, REACTOME_TP53_REGULATES_TRANSCRIPTION_OF_CELL_CYCLE_GENES, REACTOME_TRANSCRIPTIONAL_REGULATION_BY_TP53, REACTOME_TRANSPORT_OF_MATURE_TRANSCRIPT_TO_CYTOPLASM
4	110791382	chr4_110791382_C_T	C	T	0.45674	0.0999092	5.31505	ENPEP, PITX2	GOBP_AMEBOIDAL_TYPE_CELL_MIGRATION, GOBP_APPENDAGE_DEVELOPMENT, GOBP_APPENDAGE_MORPHOGENESIS, GOBP_ATRIAL_CARDIAC_MUSCLE_TISSUE_DEVELOPMENT, GOBP_ATRIOVENTRICULAR_VALVE_DEVELOPMENT, GOBP_AXIS_SPECIFICATION, GOBP_BONE_DEVELOPMENT, GOBP_BRANCHING_MORPHOGENESIS_OF_AN_EPITHELIAL_TUBE, GOBP_CAMERA_TYPE_EYE_MORPHOGENESIS, GOBP_CARDIAC_ATRIUM_DEVELOPMENT, GOBP_CARDIAC_ATRIUM_MORPHOGENESIS, GOBP_CARDIAC_CELL_DEVELOPMENT, GOBP_CARDIAC_CHAMBER_DEVELOPMENT, GOBP_CARDIAC_CHAMBER_MORPHOGENESIS, GOBP_CARDIAC_MUSCLE_CELL_DIFFERENTIATION, GOBP_CARDIAC_MUSCLE_TISSUE_DEVELOPMENT, GOBP_CARDIAC_MUSCLE_TISSUE_MORPHOGENESIS, GOBP_CARDIAC_SEPTUM_DEVELOPMENT, GOBP_CARDIAC_SEPTUM_MORPHOGENESIS, GOBP_CARDIAC_VENTRICLE_DEVELOPMENT, GOBP_CARDIOCYTE_DIFFERENTIATION, GOBP_CELL_PROLIFERATION_INVOLVED_IN_HEART_MORPHOGENESIS, GOBP_DIGESTIVE_SYSTEM_DEVELOPMENT, GOBP_DIGESTIVE_TRACT_MORPHOGENESIS, GOBP_EMBRYONIC_APPENDAGE_MORPHOGENESIS, GOBP_EMBRYONIC_HEART_TUBE_DEVELOPMENT, GOBP_EMBRYONIC_HINDLIMB_MORPHOGENESIS, GOBP_EMBRYONIC_ORGAN_DEVELOPMENT, GOBP_EMBRYONIC_ORGAN_MORPHOGENESIS, GOBP_ENDOCRINE_PROCESS, GOBP_ENDOCRINE_SYSTEM_DEVELOPMENT, GOBP_EPIDERMAL_CELL_DIFFERENTIATION, GOBP_EPIDERMIS_DEVELOPMENT, GOBP_EPITHELIAL_TUBE_MORPHOGENESIS, GOBP_EYE_MORPHOGENESIS, GOBP_FOREBRAIN_DEVELOPMENT, GOBP_GLAND_DEVELOPMENT, GOBP_HEART_MORPHOGENESIS, GOBP_HEART_VALVE_DEVELOPMENT, GOBP_HINDLIMB_MORPHOGENESIS, GOBP_HORMONE_METABOLIC_PROCESS, GOBP_IMMUNE_SYSTEM_DEVELOPMENT, GOBP_IN_UTERO_EMBRYONIC_DEVELOPMENT, GOBP_LIMBIC_SYSTEM_DEVELOPMENT, GOBP_MESENCHYMAL_CELL_DIFFERENTIATION, GOBP_MESENCHYME_DEVELOPMENT, GOBP_MORPHOGENESIS_OF_A_BRANCHING_STRUCTURE, GOBP_MUSCLE_CELL_DEVELOPMENT, GOBP_MUSCLE_CELL_DIFFERENTIATION, GOBP_MUSCLE_ORGAN_DEVELOPMENT, GOBP_MUSCLE_ORGAN_MORPHOGENESIS, GOBP_MUSCLE_TISSUE_DEVELOPMENT, GOBP_NEPHRON_DEVELOPMENT, GOBP_NEURAL_CREST_CELL_DIFFERENTIATION, GOBP_NEURAL_NUCLEUS_DEVELOPMENT, GOBP_NEURON_MIGRATION, GOBP_ODONTOGENESIS, GOBP_OUTFLOW_TRACT_MORPHOGENESIS, GOBP_PATTERN_SPECIFICATION_PROCESS, GOBP_PROTEIN_PROCESSING, GOBP_REGULATION_OF_ANGIOTENSIN_LEVELS_IN_BLOOD, GOBP_REGULATION_OF_BLOOD_PRESSURE, GOBP_REGULATION_OF_SYSTEMIC_ARTERIAL_BLOOD_PRESSURE, GOBP_REGULATION_OF_SYSTEMIC_ARTERIAL_BLOOD_PRESSURE_BY_CIRCULATORY_RENIN_ANGIOTENSIN, GOBP_REGULATION_OF_SYSTEMIC_ARTERIAL_BLOOD_PRESSURE_BY_RENIN_ANGIOTENSIN, GOBP_REGULATION_OF_SYSTEMIC_ARTERIAL_BLOOD_PRESSURE_MEDIATED_BY_A_CHEMICAL_SIGNAL, GOBP_RENAL_SYSTEM_DEVELOPMENT, GOBP_RESPIRATORY_SYSTEM_DEVELOPMENT, GOBP_SENSORY_ORGAN_MORPHOGENESIS, GOBP_SENSORY_SYSTEM_DEVELOPMENT, GOBP_SKELETAL_MUSCLE_ORGAN_DEVELOPMENT, GOBP_SMOOTH_MUSCLE_CELL_DIFFERENTIATION, GOBP_SPECIFICATION_OF_SYMMETRY, GOBP_STEM_CELL_DIFFERENTIATION, GOBP_STRIATED_MUSCLE_CELL_DIFFERENTIATION, GOBP_VASCULOGENESIS, GOBP_VENTRICULAR_SEPTUM_DEVELOPMENT, GOBP_VENTRICULAR_SEPTUM_MORPHOGENESIS, GOBP_WNT_SIGNALING_PATHWAY, KEGG_TGF_BETA_SIGNALING_PATHWAY, REACTOME_PEPTIDE_HORMONE_METABOLISM

### Sheet: S2. Model Performance
Feature Set	Model	AUROC	auroc_ci_lower	auroc_ci_upper	AUPRC	auprc_ci_lower	auprc_ci_upper	Brier Score	brier_score_ci_lower	brier_score_ci_upper	threshold	Sensitivity	sensitivity_ci_lower	sensitivity_ci_upper	Specificity	specificity_ci_lower	specificity_ci_upper	Balanced Accuracy	balanced_accuracy_ci_lower	balanced_accuracy_ci_upper	F1-Score	f1_ci_lower	f1_ci_upper
covs_only	elasticnet	0.683	0.671	0.6946	0.3045	0.2894	0.322	0.152	0.148	0.1561	0.2032	0.6727	0.6529	0.6919	0.6056	0.5942	0.6161	0.6392	0.6286	0.6509	0.4232	0.4097	0.4394
covs_only	global_attention	0.6967	0.6859	0.7083	0.324	0.3084	0.3417	0.1497	0.1458	0.1535	0.2032	0.7406	0.7222	0.7583	0.5567	0.5458	0.5674	0.6486	0.638	0.6595	0.427	0.416	0.4442
covs_only	l1_logistic	0.6831	0.6711	0.6947	0.3047	0.2895	0.3222	0.1521	0.1481	0.1562	0.2032	0.6727	0.6529	0.6918	0.6061	0.595	0.6166	0.6394	0.6286	0.651	0.4234	0.4093	0.4392
covs_only	random_forest	0.7006	0.6889	0.712	0.3293	0.3124	0.3476	0.1492	0.1453	0.1531	0.2032	0.7401	0.722	0.7577	0.5587	0.5482	0.5694	0.6494	0.6393	0.6595	0.4286	0.4167	0.4444
covs_only	transformer	0.6964	0.6848	0.7078	0.3228	0.3074	0.3409	0.1498	0.1458	0.1535	0.2032	0.7643	0.7465	0.7829	0.5326	0.5214	0.5435	0.6485	0.6379	0.6592	0.4266	0.4156	0.4437
covs_only	unregularized_logistic	0.6831	0.6711	0.6946	0.3047	0.2896	0.3222	0.1521	0.1481	0.1562	0.2032	0.6727	0.6529	0.6918	0.6061	0.5948	0.6165	0.6394	0.6285	0.651	0.4235	0.4094	0.4393
grex_AA_covs	elasticnet	0.6812	0.6691	0.6928	0.3025	0.288	0.3191	0.1525	0.1484	0.1565	0.2032	0.6722	0.6532	0.6931	0.6097	0.5983	0.62	0.641	0.6303	0.6524	0.4229	0.4086	0.4385
grex_AA_covs	global_attention	0.698	0.6867	0.7096	0.3286	0.3112	0.3479	0.1496	0.1457	0.1536	0.2032	0.7503	0.732	0.7691	0.5477	0.5366	0.5586	0.649	0.6384	0.6598	0.4269	0.4151	0.4436
grex_AA_covs	l1_logistic	0.6811	0.6688	0.693	0.3021	0.2875	0.3192	0.1526	0.1485	0.1565	0.2032	0.6699	0.6501	0.6906	0.6054	0.5947	0.6156	0.6377	0.6264	0.6486	0.4195	0.4071	0.436
grex_AA_covs	random_forest	0.6849	0.6729	0.6967	0.3155	0.2998	0.3333	0.1511	0.1471	0.155	0.2032	0.6932	0.6753	0.7121	0.5815	0.5708	0.5929	0.6373	0.6264	0.6486	0.421	0.4085	0.4371
grex_AA_covs	transformer	0.6983	0.6864	0.7101	0.3285	0.3112	0.3477	0.1496	0.1457	0.1535	0.2032	0.7531	0.735	0.7716	0.5461	0.5352	0.5569	0.6496	0.6392	0.6606	0.4288	0.4163	0.445
grex_AA_covs	unregularized_logistic	0.6689	0.6564	0.6801	0.2984	0.2834	0.3152	0.1538	0.1497	0.1579	0.2032	0.6541	0.6348	0.6729	0.5947	0.5838	0.6045	0.6244	0.6138	0.6353	0.4063	0.3945	0.4211
grex_AC_covs	elasticnet	0.681	0.6692	0.693	0.3035	0.2886	0.3208	0.1525	0.1484	0.1565	0.2032	0.6732	0.6547	0.6936	0.6066	0.5955	0.6174	0.6399	0.6294	0.651	0.4219	0.4083	0.438
grex_AC_covs	global_attention	0.6994	0.6884	0.7108	0.3286	0.3118	0.3475	0.1494	0.1455	0.1533	0.2032	0.7406	0.7212	0.7594	0.5555	0.5442	0.5665	0.648	0.6369	0.658	0.4274	0.4165	0.4439
grex_AC_covs	l1_logistic	0.6795	0.6678	0.691	0.3027	0.288	0.3208	0.1527	0.1486	0.1567	0.2032	0.6704	0.6509	0.6911	0.6059	0.595	0.6164	0.6381	0.6273	0.6495	0.4201	0.4067	0.4364
grex_AC_covs	random_forest	0.6852	0.6737	0.6977	0.3133	0.2981	0.3302	0.1511	0.147	0.155	0.2032	0.6811	0.6634	0.7001	0.5939	0.5833	0.605	0.6375	0.627	0.6486	0.421	0.4097	0.4387
grex_AC_covs	transformer	0.699	0.6876	0.7107	0.3288	0.3114	0.3482	0.1495	0.1456	0.1533	0.2032	0.755	0.7375	0.7736	0.5484	0.5381	0.5595	0.6517	0.6414	0.6625	0.4288	0.4167	0.4451
grex_AC_covs	unregularized_logistic	0.6669	0.6545	0.6785	0.2978	0.2831	0.3142	0.154	0.1498	0.158	0.2032	0.6597	0.6411	0.6792	0.5903	0.5794	0.6001	0.625	0.614	0.6358	0.4065	0.3937	0.4224
grex_all_covs	elasticnet	0.6832	0.6715	0.695	0.3072	0.2924	0.3249	0.1522	0.1481	0.1562	0.2032	0.6704	0.6509	0.6905	0.6039	0.5929	0.6143	0.6371	0.6266	0.649	0.4231	0.4086	0.4389
grex_all_covs	global_attention	0.6992	0.6878	0.7107	0.329	0.3123	0.347	0.1495	0.1456	0.1534	0.2032	0.7234	0.7048	0.7432	0.5716	0.5605	0.5824	0.6475	0.6367	0.6589	0.4277	0.4156	0.4439
grex_all_covs	l1_logistic	0.6824	0.6707	0.6939	0.3063	0.2914	0.3237	0.1523	0.1482	0.1563	0.2032	0.6699	0.6503	0.6906	0.604	0.5933	0.6148	0.637	0.6261	0.6482	0.4172	0.4052	0.4338
grex_all_covs	random_forest	0.6894	0.6775	0.7014	0.3243	0.3083	0.3426	0.1506	0.1465	0.1545	0.2032	0.6876	0.6691	0.7068	0.5893	0.5787	0.6	0.6384	0.627	0.6493	0.4203	0.4082	0.4362
grex_all_covs	transformer	0.6984	0.6863	0.7102	0.329	0.3115	0.3484	0.1496	0.1457	0.1534	0.2032	0.7466	0.7282	0.7649	0.5499	0.5395	0.5608	0.6483	0.6378	0.6593	0.4277	0.4159	0.4449
grex_all_covs	unregularized_logistic	0.6747	0.6631	0.6866	0.3051	0.2902	0.3225	0.153	0.1488	0.157	0.2032	0.6667	0.647	0.687	0.5984	0.5876	0.6088	0.6325	0.6217	0.6437	0.4117	0.4007	0.4276
grex_HAA_covs	elasticnet	0.6843	0.6725	0.696	0.3079	0.2927	0.3254	0.1537	0.1496	0.1576	0.2032	0.6722	0.6532	0.6929	0.6048	0.594	0.6149	0.6385	0.6279	0.6501	0.4189	0.4072	0.4356
grex_HAA_covs	global_attention	0.6978	0.6865	0.7094	0.3256	0.3085	0.3445	0.1498	0.1459	0.1536	0.2032	0.7787	0.761	0.7953	0.5155	0.5044	0.5266	0.6471	0.637	0.6572	0.4261	0.4149	0.4435
grex_HAA_covs	l1_logistic	0.6843	0.6725	0.696	0.3079	0.2927	0.3254	0.152	0.1479	0.156	0.2032	0.6732	0.6538	0.6939	0.6016	0.5909	0.6121	0.6374	0.6266	0.649	0.419	0.4073	0.4356
grex_HAA_covs	random_forest	0.6904	0.6788	0.7027	0.3222	0.3066	0.3403	0.1506	0.1465	0.1546	0.2032	0.6876	0.6682	0.7079	0.5935	0.5829	0.6038	0.6406	0.6299	0.6519	0.4233	0.4107	0.4397
grex_HAA_covs	transformer	0.6993	0.6879	0.7108	0.3315	0.3149	0.3501	0.1494	0.1455	0.1532	0.2032	0.7457	0.7282	0.7646	0.5538	0.5432	0.5646	0.6498	0.6395	0.6608	0.4277	0.4165	0.4445
grex_HAA_covs	unregularized_logistic	0.6786	0.6669	0.6904	0.3096	0.2947	0.3281	0.1525	0.1485	0.1565	0.2032	0.6625	0.6419	0.6821	0.5966	0.5855	0.607	0.6296	0.6184	0.6407	0.4131	0.4016	0.4291
grex_HLV_covs	elasticnet	0.6835	0.6713	0.6949	0.3051	0.29	0.322	0.1522	0.1481	0.1561	0.2032	0.6732	0.6547	0.6936	0.6066	0.5954	0.6169	0.6399	0.6293	0.6513	0.4207	0.4079	0.4368
grex_HLV_covs	global_attention	0.6995	0.688	0.7112	0.3294	0.3128	0.3482	0.1494	0.1456	0.1533	0.2032	0.7178	0.6996	0.7367	0.5772	0.5662	0.5877	0.6475	0.6364	0.6592	0.4278	0.416	0.4444
grex_HLV_covs	l1_logistic	0.6834	0.6711	0.6944	0.3052	0.29	0.3218	0.1522	0.1481	0.1562	0.2032	0.6732	0.6541	0.6927	0.6055	0.595	0.6159	0.6394	0.6285	0.6501	0.4182	0.406	0.4344
grex_HLV_covs	random_forest	0.6899	0.678	0.7013	0.3247	0.3085	0.3427	0.1505	0.1466	0.1543	0.2032	0.6843	0.6649	0.7029	0.5981	0.5879	0.6092	0.6412	0.6298	0.6522	0.4208	0.4097	0.4382
grex_HLV_covs	transformer	0.6988	0.6871	0.7105	0.3337	0.3165	0.352	0.1495	0.1454	0.1534	0.2032	0.7378	0.7196	0.756	0.5649	0.5537	0.5759	0.6513	0.6408	0.6621	0.4296	0.4178	0.4463
grex_HLV_covs	unregularized_logistic	0.6755	0.6633	0.6871	0.3069	0.2912	0.3237	0.1528	0.1488	0.1569	0.2032	0.6727	0.6518	0.6928	0.5922	0.5819	0.6023	0.6325	0.6216	0.6435	0.4129	0.4011	0.4292
grex_WB_covs	elasticnet	0.6829	0.6709	0.6941	0.3045	0.2898	0.3216	0.1523	0.1482	0.1563	0.2032	0.6755	0.6556	0.6954	0.6041	0.5928	0.6142	0.6398	0.629	0.6512	0.4225	0.4088	0.4384
grex_WB_covs	global_attention	0.6991	0.6879	0.7105	0.3265	0.31	0.3449	0.1495	0.1456	0.1536	0.2032	0.7564	0.7382	0.7747	0.5446	0.5342	0.5558	0.6505	0.6398	0.661	0.4293	0.4168	0.4452
grex_WB_covs	l1_logistic	0.6822	0.6704	0.6931	0.3043	0.2895	0.3212	0.1523	0.1482	0.1564	0.2032	0.6736	0.6546	0.6941	0.6046	0.594	0.6146	0.6391	0.6285	0.6502	0.4189	0.4065	0.4358
grex_WB_covs	random_forest	0.6897	0.6781	0.7012	0.318	0.3023	0.3356	0.1507	0.1467	0.1547	0.2032	0.6829	0.6649	0.7027	0.6043	0.5944	0.6148	0.6436	0.6326	0.654	0.4272	0.414	0.4429
grex_WB_covs	transformer	0.6997	0.688	0.7117	0.3303	0.3135	0.3488	0.1494	0.1455	0.1532	0.2032	0.7187	0.6991	0.7372	0.5749	0.5642	0.586	0.6468	0.6361	0.6577	0.4269	0.4154	0.4436
grex_WB_covs	unregularized_logistic	0.6736	0.6615	0.6849	0.3046	0.2887	0.3213	0.1532	0.1491	0.1572	0.2032	0.6671	0.6472	0.6868	0.5938	0.5825	0.6045	0.6305	0.6196	0.6412	0.4112	0.3979	0.4255
gwas_covs	elasticnet	0.7131	0.7014	0.7243	0.3649	0.3448	0.3852	0.1473	0.1433	0.1515	0.2032	0.6969	0.6778	0.7155	0.6199	0.6094	0.6298	0.6584	0.6479	0.6689	0.4378	0.425	0.4543
gwas_covs	global_attention	0.7135	0.7027	0.7257	0.3648	0.3447	0.3854	0.1472	0.1432	0.1511	0.2032	0.7262	0.7072	0.7457	0.5816	0.571	0.593	0.6539	0.6431	0.6648	0.4365	0.4242	0.4546
gwas_covs	l1_logistic	0.7024	0.6906	0.714	0.3523	0.3335	0.3715	0.149	0.1449	0.1529	0.2032	0.6727	0.6538	0.6912	0.6161	0.606	0.6262	0.6444	0.6331	0.6549	0.4311	0.4177	0.4479
gwas_covs	random_forest	0.6624	0.6497	0.6756	0.3316	0.3148	0.3502	0.1531	0.149	0.157	0.2032	0.6732	0.6543	0.6933	0.559	0.5488	0.5693	0.6161	0.6047	0.6274	0.4025	0.3895	0.4183
gwas_covs	transformer	0.7149	0.7033	0.7261	0.36	0.3414	0.3807	0.1472	0.1432	0.1509	0.2032	0.7503	0.7337	0.7688	0.572	0.5609	0.5828	0.6612	0.6512	0.6725	0.4409	0.4279	0.4575
gwas_covs	unregularized_logistic	0.713	0.7014	0.7242	0.3648	0.3448	0.3848	0.1473	0.1433	0.1515	0.2032	0.6974	0.6784	0.7162	0.6201	0.6095	0.6301	0.6587	0.6482	0.6695	0.4379	0.4252	0.4542
gwas_grex_HAA_HLV_covs	elasticnet	0.7057	0.6939	0.717	0.3478	0.3292	0.3675	0.1487	0.1446	0.1528	0.2032	0.6885	0.6689	0.709	0.6099	0.5991	0.6209	0.6492	0.6384	0.6607	0.4296	0.4173	0.4451
gwas_grex_HAA_HLV_covs	global_attention	0.7088	0.6977	0.7206	0.3508	0.3332	0.3711	0.1481	0.1442	0.152	0.2032	0.7615	0.7432	0.7805	0.549	0.5387	0.5598	0.6552	0.6444	0.6661	0.4325	0.421	0.4497
gwas_grex_HAA_HLV_covs	l1_logistic	0.7078	0.6959	0.7196	0.3558	0.3365	0.3761	0.1482	0.1441	0.1522	0.2032	0.6881	0.6693	0.7091	0.6103	0.5995	0.6207	0.6492	0.6386	0.6605	0.4307	0.4189	0.4463
gwas_grex_HAA_HLV_covs	random_forest	0.7049	0.6932	0.7163	0.3558	0.3381	0.3743	0.1485	0.1445	0.1524	0.2032	0.6932	0.6751	0.7136	0.6091	0.5986	0.6194	0.6511	0.6405	0.6627	0.435	0.4215	0.4512
gwas_grex_HAA_HLV_covs	transformer	0.7085	0.6968	0.7197	0.3558	0.3381	0.3738	0.148	0.1441	0.1518	0.2032	0.7327	0.7145	0.7516	0.5781	0.5677	0.5889	0.6554	0.645	0.6662	0.4338	0.4212	0.4498
gwas_grex_HAA_HLV_covs	unregularized_logistic	0.7084	0.6963	0.72	0.3629	0.3432	0.3832	0.1479	0.1438	0.1518	0.2032	0.6908	0.6718	0.71	0.6109	0.6	0.6213	0.6509	0.6398	0.6621	0.432	0.4179	0.4475
gwas_grex_HAA_HLV_AA_covs	elasticnet	0.7077	0.6959	0.7191	0.3579	0.339	0.3799	0.1482	0.1442	0.1522	0.2032	0.695	0.6764	0.7135	0.6112	0.6011	0.6213	0.6531	0.6425	0.6635	0.4338	0.4207	0.4493
gwas_grex_HAA_HLV_AA_covs	global_attention	0.7069	0.6962	0.7192	0.3442	0.3266	0.364	0.1486	0.1446	0.1524	0.2032	0.7443	0.7257	0.763	0.5571	0.5467	0.5681	0.6507	0.6396	0.662	0.4314	0.4196	0.4481
gwas_grex_HAA_HLV_AA_covs	l1_logistic	0.7077	0.6959	0.7191	0.3579	0.339	0.3799	0.1482	0.1442	0.1522	0.2032	0.695	0.6764	0.7135	0.6112	0.6011	0.6213	0.6531	0.6425	0.6635	0.4337	0.4207	0.4494
gwas_grex_HAA_HLV_AA_covs	random_forest	0.7032	0.6913	0.7151	0.3511	0.3339	0.3705	0.1488	0.1449	0.1528	0.2032	0.695	0.677	0.7161	0.6062	0.5952	0.6165	0.6506	0.6397	0.6623	0.4322	0.4196	0.4491
gwas_grex_HAA_HLV_AA_covs	transformer	0.7126	0.7013	0.7237	0.3598	0.3414	0.3798	0.1474	0.1435	0.1511	0.2032	0.7373	0.719	0.7557	0.5708	0.5603	0.582	0.6541	0.6439	0.665	0.4383	0.4246	0.4545
gwas_grex_HAA_HLV_AA_covs	unregularized_logistic	0.7069	0.6951	0.7185	0.3573	0.3389	0.3789	0.1483	0.1443	0.1523	0.2032	0.6927	0.6738	0.7117	0.6099	0.5997	0.6199	0.6513	0.6409	0.6621	0.4335	0.421	0.4495
gwas_grex_HAA_HLV_AA_prs_covs	elasticnet	0.7258	0.7137	0.7368	0.3926	0.3735	0.4145	0.1449	0.1409	0.1491	0.2032	0.6918	0.6734	0.7111	0.6358	0.6254	0.6458	0.6638	0.6531	0.6742	0.4493	0.4363	0.4664
gwas_grex_HAA_HLV_AA_prs_covs	global_attention	0.7368	0.726	0.7483	0.4222	0.4004	0.4446	0.1421	0.1382	0.1461	0.2032	0.7262	0.7068	0.7454	0.6177	0.6063	0.6285	0.672	0.6611	0.6833	0.4589	0.4439	0.4751
gwas_grex_HAA_HLV_AA_prs_covs	l1_logistic	0.7253	0.713	0.7362	0.3934	0.374	0.4152	0.1448	0.1409	0.1491	0.2032	0.689	0.6702	0.7077	0.6381	0.628	0.6479	0.6636	0.6527	0.6735	0.4491	0.4359	0.4659
gwas_grex_HAA_HLV_AA_prs_covs	random_forest	0.7215	0.7102	0.7329	0.3882	0.3692	0.4104	0.1454	0.1414	0.1493	0.2032	0.6913	0.6722	0.7124	0.6374	0.6273	0.648	0.6644	0.6534	0.6758	0.4479	0.4335	0.4655
gwas_grex_HAA_HLV_AA_prs_covs	transformer	0.7344	0.7231	0.7459	0.4202	0.399	0.4422	0.1425	0.1386	0.1465	0.2032	0.7215	0.7022	0.7402	0.6171	0.6057	0.6282	0.6693	0.6586	0.6802	0.4487	0.4352	0.4654
gwas_grex_HAA_HLV_AA_prs_covs	unregularized_logistic	0.7276	0.7158	0.7391	0.4038	0.3837	0.4252	0.144	0.1402	0.148	0.2032	0.6918	0.6733	0.711	0.6375	0.627	0.6481	0.6647	0.6541	0.6746	0.4567	0.4434	0.4736
gwas_grex_HAA_HLV_prs_covs	elasticnet	0.7272	0.7153	0.738	0.3963	0.3765	0.4178	0.1445	0.1406	0.1485	0.2032	0.6932	0.6738	0.7122	0.639	0.6281	0.6486	0.6661	0.655	0.6766	0.4494	0.4361	0.4659
gwas_grex_HAA_HLV_prs_covs	global_attention	0.7374	0.7265	0.7486	0.4177	0.3972	0.4393	0.1423	0.1385	0.1463	0.2032	0.7108	0.691	0.7296	0.6329	0.6224	0.643	0.6719	0.6611	0.6827	0.4542	0.4415	0.4717
gwas_grex_HAA_HLV_prs_covs	l1_logistic	0.7272	0.7153	0.738	0.3963	0.3765	0.4178	0.1445	0.1406	0.1485	0.2032	0.6932	0.6738	0.7122	0.639	0.6281	0.6486	0.6661	0.655	0.6766	0.4494	0.4361	0.4658
gwas_grex_HAA_HLV_prs_covs	random_forest	0.723	0.7112	0.7348	0.3903	0.3704	0.4123	0.145	0.1412	0.149	0.2032	0.7015	0.683	0.7212	0.6283	0.6181	0.6388	0.6649	0.6541	0.676	0.4491	0.4355	0.4666
gwas_grex_HAA_HLV_prs_covs	transformer	0.7345	0.7232	0.7461	0.4203	0.3991	0.4422	0.1425	0.1386	0.1465	0.2032	0.722	0.7026	0.7412	0.6166	0.6057	0.6273	0.6693	0.6583	0.6807	0.4494	0.4355	0.4656
gwas_grex_HAA_HLV_prs_covs	unregularized_logistic	0.7293	0.7175	0.7405	0.4081	0.3873	0.4293	0.1436	0.1397	0.1476	0.2032	0.6983	0.6796	0.7169	0.6429	0.6328	0.6527	0.6706	0.6604	0.6807	0.4562	0.4423	0.472
gwas_prs_covs	elasticnet	0.7324	0.7209	0.7432	0.4109	0.3892	0.4318	0.1432	0.1392	0.1472	0.2032	0.695	0.6763	0.7143	0.6437	0.6337	0.654	0.6694	0.6583	0.6797	0.4578	0.4448	0.4757
gwas_prs_covs	global_attention	0.7384	0.7272	0.7499	0.4216	0.4006	0.444	0.1422	0.1383	0.1461	0.2032	0.6955	0.6749	0.7149	0.6505	0.64	0.6607	0.673	0.6616	0.6837	0.4562	0.4433	0.4738
gwas_prs_covs	l1_logistic	0.7324	0.721	0.7433	0.4109	0.3893	0.4318	0.1432	0.1392	0.1472	0.2032	0.695	0.6765	0.7141	0.6437	0.6336	0.6538	0.6694	0.6584	0.6798	0.4584	0.4449	0.4758
gwas_prs_covs	random_forest	0.7252	0.7145	0.7364	0.392	0.3727	0.4146	0.1449	0.1409	0.1489	0.2032	0.6927	0.6739	0.712	0.6417	0.6319	0.6516	0.6672	0.6565	0.6775	0.4487	0.4352	0.4645
gwas_prs_covs	transformer	0.7355	0.7242	0.7472	0.4187	0.3976	0.441	0.1425	0.1387	0.1464	0.2032	0.7192	0.7	0.7385	0.6192	0.6086	0.63	0.6692	0.6579	0.6801	0.455	0.4402	0.4712
gwas_prs_covs	unregularized_logistic	0.7325	0.7209	0.7432	0.411	0.3892	0.4319	0.1432	0.1392	0.1472	0.2032	0.6941	0.6751	0.7131	0.6438	0.6337	0.6538	0.669	0.6581	0.6796	0.4577	0.4444	0.4757
prs_covs	elasticnet	0.7255	0.7134	0.7365	0.3945	0.3751	0.4155	0.1448	0.1408	0.149	0.2032	0.6881	0.6699	0.7067	0.6392	0.6286	0.6491	0.6636	0.653	0.6741	0.4507	0.4359	0.4671
prs_covs	l1_logistic	0.7255	0.7134	0.7366	0.3945	0.3751	0.4156	0.1448	0.1408	0.149	0.2032	0.6885	0.6703	0.707	0.6391	0.6284	0.6488	0.6638	0.6531	0.6742	0.4508	0.436	0.4672
prs_covs	unregularized_logistic	0.7255	0.7134	0.7365	0.3945	0.3751	0.4155	0.1448	0.1408	0.149	0.2032	0.6885	0.6703	0.707	0.6391	0.6283	0.6489	0.6638	0.6531	0.6742	0.4506	0.436	0.4669
prs_only	elasticnet	0.6006	0.5878	0.6142	0.2743	0.2588	0.2906	0.1585	0.1543	0.1628	0.2032	0.5579	0.536	0.5791	0.5858	0.5752	0.596	0.5719	0.5606	0.5833	0.359	0.3492	0.3724
prs_only	l1_logistic	0.6006	0.5878	0.6142	0.2743	0.2588	0.2906	0.1616	0.1573	0.1657	0.2032	0.8196	0.8041	0.8361	0.295	0.2852	0.3049	0.5573	0.5476	0.5668	0.359	0.3492	0.3724
prs_only	unregularized_logistic	0.6006	0.5878	0.6142	0.2743	0.2588	0.2906	0.1584	0.1542	0.1627	0.2032	0.5607	0.5395	0.5815	0.5831	0.5723	0.5928	0.5719	0.5607	0.5831	0.359	0.3492	0.3724

### Sheet: S3. GNN Model Performance
Feature Set	Topology	AUROC	AUPRC	Brier Score	Bal. Acc	F1 Score
GWAS + PRS	Jaccard	0.739 [0.728 – 0.750]	0.419 [0.398 – 0.441]	0.142 [0.138 – 0.146]	0.670 [0.658 – 0.679]	0.455 [0.442 – 0.472]
	Score Correlation	0.736 [0.725 – 0.748]	0.417 [0.396 – 0.440]	0.143 [0.139 – 0.147]	0.670 [0.658 – 0.679]	0.451 [0.438 – 0.467]
GWAS + GREx (HAA, HLV) + PRS	Jaccard	0.738 [0.727 – 0.750]	0.419 [0.399 – 0.442]	0.143 [0.139 – 0.146]	0.671 [0.656 – 0.681]	0.457 [0.444 – 0.474]
	Score Correlation	0.734 [0.722 – 0.746]	0.417 [0.396 – 0.439]	0.142 [0.138 – 0.146]	0.670 [0.658 – 0.679]	0.451 [0.438 – 0.467]
GWAS + GREx (HAA, HLV, AA) + PRS	Jaccard	0.737 [0.726 – 0.748]	0.418 [0.398– 0.440]	0.143 [0.139 – 0.146]	0.669 [0.658 – 0.679]	0.455 [0.442 – 0.472]
	Score Correlation	0.734 [0.722 – 0.746]	0.417 [0.396 – 0.440]	0.143 [0.139 – 0.147]	0.668 [0.657 - 0.679]	0.451 [0.438 – 0.467]

### Sheet: S4. GNN Louvain Communities
Module	Size	Top_Pathways
1	4	REACTOME HEDGEHOG LIGAND BIOGENESIS | REACTOME INTERFERON GAMMA SIGNALING | REACTOME DOWNSTREAM TCR SIGNALING | REACTOME RNA POLYMERASE I TRANSCRIPTION INITIATION
2	2	GOBP REGULATION OF DNA RECOMBINATION | GOBP REGULATION OF BEHAVIOR
3	3	GOBP TISSUE REGENERATION | GOBP UNSATURATED FATTY ACID METABOLIC PROCESS | REACTOME DNA DOUBLE STRAND BREAK REPAIR
4	2	REACTOME REPRODUCTION | REACTOME FORMATION OF RNA POL II ELONGATION COMPLEX
5	60	GOBP CELL COMMUNICATION BY ELECTRICAL COUPLING | KEGG GLYCOLYSIS GLUCONEOGENESIS | GOBP NEGATIVE REGULATION OF CELL CYCLE G1 S PHASE TRANSITION | GOBP PLASMA MEMBRANE FUSION | GOBP KIDNEY EPITHELIUM DEVELOPMENT | REACTOME FANCONI ANEMIA PATHWAY | REACTOME RNA POLYMERASE I TRANSCRIPTION INITIATION | REACTOME POTASSIUM CHANNELS | GOBP POSITIVE REGULATION OF CHOLESTEROL EFFLUX | GOBP ORGANIC ACID BIOSYNTHETIC PROCESS | GOBP ANATOMICAL STRUCTURE MATURATION | REACTOME CYTOCHROME P450 ARRANGED BY SUBSTRATE TYPE | GOBP ORGANIC ACID BIOSYNTHETIC PROCESS | GOBP NEGATIVE REGULATION OF MRNA METABOLIC PROCESS | GOBP RESPIRATORY SYSTEM PROCESS | GOBP REGULATION OF SISTER CHROMATID SEGREGATION | GOBP MONOCARBOXYLIC ACID BIOSYNTHETIC PROCESS | GOBP FATTY ACID BIOSYNTHETIC PROCESS | GOBP ESTABLISHMENT OF PROTEIN LOCALIZATION TO PLASMA MEMBRANE | GOBP REGULATION OF SYNCYTIUM FORMATION BY PLASMA MEMBRANE FUSION | GOBP REGULATION OF AMIDE METABOLIC PROCESS | GOBP REGULATION OF STEROID METABOLIC PROCESS | GOBP RESPONSE TO TOXIC SUBSTANCE | GOBP TERPENOID BIOSYNTHETIC PROCESS | GOBP NEGATIVE REGULATION OF DEFENSE RESPONSE | GOBP REGULATION OF ADAPTIVE IMMUNE RESPONSE | GOBP NEGATIVE REGULATION OF RESPONSE TO CYTOKINE STIMULUS | GOBP NEGATIVE REGULATION OF RESPONSE TO BIOTIC STIMULUS | GOBP CELLULAR RESPONSE TO XENOBIOTIC STIMULUS | GOBP HOMOLOGOUS RECOMBINATION | REACTOME PEPTIDE HORMONE METABOLISM | GOBP PHOSPHATIDYLETHANOLAMINE METABOLIC PROCESS | GOBP TERPENOID BIOSYNTHETIC PROCESS | GOBP REGULATION OF BROWN FAT CELL DIFFERENTIATION | GOBP CELL FATE DETERMINATION | GOBP NEGATIVE REGULATION OF INTERLEUKIN 1 PRODUCTION | GOBP FORELIMB MORPHOGENESIS | GOBP REGULATION OF ADAPTIVE IMMUNE RESPONSE | REACTOME REGULATION OF EXPRESSION OF SLITS AND ROBOS | GOBP POSITIVE REGULATION OF FAT CELL DIFFERENTIATION | GOBP MESENCHYME DEVELOPMENT | GOBP DEVELOPMENTAL GROWTH INVOLVED IN MORPHOGENESIS | GOBP AXON EXTENSION | REACTOME MRNA POLYADENYLATION | REACTOME TRANSPORT OF MATURE TRANSCRIPT TO CYTOPLASM | GOBP EPHRIN RECEPTOR SIGNALING PATHWAY | GOBP AMYLOID PRECURSOR PROTEIN METABOLIC PROCESS | GOBP NEGATIVE REGULATION OF CELL ADHESION MEDIATED BY INTEGRIN | GOBP DETECTION OF MECHANICAL STIMULUS | GOBP TRANSMISSION OF NERVE IMPULSE | GOBP NEGATIVE REGULATION OF INNATE IMMUNE RESPONSE | GOBP CELLULAR RESPONSE TO GROWTH HORMONE STIMULUS | REACTOME INFLUENZA VIRAL RNA TRANSCRIPTION AND REPLICATION | GOBP AMIDE BIOSYNTHETIC PROCESS | GOBP ADAPTIVE THERMOGENESIS | GOBP SPHINGOLIPID METABOLIC PROCESS | REACTOME FATTY ACID METABOLISM | GOBP EMBRYONIC ORGAN DEVELOPMENT | GOBP REGULATION OF CELLULAR RESPONSE TO INSULIN STIMULUS | KEGG SMALL CELL LUNG CANCER
6	4	GOBP EMBRYONIC HEART TUBE MORPHOGENESIS | GOBP NEGATIVE REGULATION OF MRNA CATABOLIC PROCESS | GOBP CARDIAC SEPTUM DEVELOPMENT | GOBP CELL PROLIFERATION INVOLVED IN HEART MORPHOGENESIS
7	6	GOBP SULFUR COMPOUND METABOLIC PROCESS | GOBP SKELETAL MUSCLE ADAPTATION | REACTOME INWARDLY RECTIFYING K CHANNELS | GOBP EXECUTION PHASE OF APOPTOSIS | GOBP RNA MODIFICATION | GOBP T CELL MEDIATED IMMUNITY
8	6	GOBP POSITIVE REGULATION OF G PROTEIN COUPLED RECEPTOR SIGNALING PATHWAY | REACTOME SLC MEDIATED TRANSMEMBRANE TRANSPORT | REACTOME DNA REPAIR | GOBP PROTEIN METHYLATION | GOBP MUSCLE TISSUE DEVELOPMENT | GOBP CARDIAC MUSCLE CELL DIFFERENTIATION
9	72	GOBP GAP JUNCTION ASSEMBLY | GOBP NEGATIVE REGULATION OF CALCIUM MEDIATED SIGNALING | REACTOME FANCONI ANEMIA PATHWAY | GOBP NEGATIVE REGULATION OF LYMPHOCYTE ACTIVATION | REACTOME HIV TRANSCRIPTION INITIATION | GOBP ATP BIOSYNTHETIC PROCESS | GOBP NUTRIENT STORAGE | GOBP SYNCYTIUM FORMATION | GOBP LONG CHAIN FATTY ACID METABOLIC PROCESS | GOBP PLASMA MEMBRANE FUSION | REACTOME DOWNSTREAM TCR SIGNALING | KEGG HEDGEHOG SIGNALING PATHWAY | GOBP SENSORY PERCEPTION OF MECHANICAL STIMULUS | REACTOME TRANSCRIPTION COUPLED NUCLEOTIDE EXCISION REPAIR TC NER | GOBP POSITIVE REGULATION OF PHAGOCYTOSIS | REACTOME DRUG ADME | GOBP VIRAL GENOME REPLICATION | REACTOME CLASS B 2 SECRETIN FAMILY RECEPTORS | GOBP CELL FATE COMMITMENT | GOBP SULFUR COMPOUND METABOLIC PROCESS | REACTOME NOD1 2 SIGNALING PATHWAY | GOBP STRIATED MUSCLE ADAPTATION | GOBP NEGATIVE REGULATION OF IMMUNE RESPONSE | REACTOME PHASE I FUNCTIONALIZATION OF COMPOUNDS | GOBP REGULATION OF HEART RATE BY CARDIAC CONDUCTION | GOBP ACTIN FILAMENT BUNDLE ORGANIZATION | REACTOME SEPARATION OF SISTER CHROMATIDS | GOBP VENTRICULAR SEPTUM DEVELOPMENT | GOBP EMBRYONIC SKELETAL SYSTEM DEVELOPMENT | GOBP STEROID METABOLIC PROCESS | GOBP NEGATIVE REGULATION OF IMMUNE EFFECTOR PROCESS | GOBP ENDOCYTIC RECYCLING | GOBP IN UTERO EMBRYONIC DEVELOPMENT | GOBP STEROL HOMEOSTASIS | GOBP REGULATION OF BLOOD PRESSURE | GOBP POSITIVE REGULATION OF DNA METABOLIC PROCESS | GOBP MACROPHAGE MIGRATION | REACTOME METABOLISM OF WATER SOLUBLE VITAMINS AND COFACTORS | GOBP ENERGY HOMEOSTASIS | GOBP INORGANIC ANION TRANSPORT | GOBP HOMOLOGOUS CHROMOSOME PAIRING AT MEIOSIS | REACTOME INFLUENZA INFECTION | GOBP CARDIAC CELL FATE COMMITMENT | REACTOME INTERFERON GAMMA SIGNALING | GOBP ALCOHOL BIOSYNTHETIC PROCESS | KEGG SMALL CELL LUNG CANCER | GOBP RENAL SYSTEM DEVELOPMENT | GOBP CELL ADHESION MEDIATED BY INTEGRIN | GOBP RRNA PROCESSING | GOBP NEURAL CREST CELL DIFFERENTIATION | REACTOME UNFOLDED PROTEIN RESPONSE UPR | REACTOME STIMULI SENSING CHANNELS | GOBP INTERFERON MEDIATED SIGNALING PATHWAY | REACTOME NONSENSE MEDIATED DECAY NMD | GOBP CYTOPLASMIC TRANSLATION | GOBP REGULATION OF MEMBRANE DEPOLARIZATION | GOBP SNRNA METABOLIC PROCESS | GOBP GLAND DEVELOPMENT | REACTOME REGULATION OF EXPRESSION OF SLITS AND ROBOS | GOBP SPECIFICATION OF SYMMETRY | KEGG GLYCOLYSIS GLUCONEOGENESIS | GOBP RESPONSE TO GROWTH HORMONE | GOBP CARDIAC MUSCLE TISSUE MORPHOGENESIS | GOBP VASCULOGENESIS | REACTOME METABOLISM OF STEROIDS | GOBP TEMPERATURE HOMEOSTASIS | GOBP ATRIOVENTRICULAR VALVE DEVELOPMENT | GOBP CARDIOCYTE DIFFERENTIATION | GOBP CARDIAC CHAMBER MORPHOGENESIS | REACTOME REGULATION OF MRNA STABILITY BY PROTEINS THAT BIND AU RICH ELEMENTS | REACTOME EPH EPHRIN MEDIATED REPULSION OF CELLS | GOBP TERPENOID BIOSYNTHETIC PROCESS
10	47	GOBP DORSAL VENTRAL NEURAL TUBE PATTERNING | REACTOME MEIOSIS | GOBP CELL FATE SPECIFICATION | GOBP RHYTHMIC BEHAVIOR | GOBP REGULATION OF BEHAVIOR | GOBP EMBRYONIC SKELETAL SYSTEM MORPHOGENESIS | GOBP FATTY ACID BIOSYNTHETIC PROCESS | REACTOME METABOLIC DISORDERS OF BIOLOGICAL OXIDATION ENZYMES | GOBP NUCLEOTIDE TRANSPORT | GOBP RESPONSE TO IONIZING RADIATION | GOBP REGULATION OF LYMPHOCYTE MEDIATED IMMUNITY | REACTOME CO INHIBITION BY PD 1 | GOBP NEGATIVE REGULATION OF RESPONSE TO EXTERNAL STIMULUS | GOBP TRNA METABOLIC PROCESS | GOBP SENSORY PERCEPTION OF MECHANICAL STIMULUS | GOBP CELL RECOGNITION | GOBP DNA REPLICATION | GOBP MEIOTIC CHROMOSOME SEGREGATION | GOBP RESPIRATORY GASEOUS EXCHANGE BY RESPIRATORY SYSTEM | GOBP MICROTUBULE BUNDLE FORMATION | GOBP UNSATURATED FATTY ACID BIOSYNTHETIC PROCESS | GOBP MACROPHAGE PROLIFERATION | GOBP HUMORAL IMMUNE RESPONSE | GOBP RESPONSE TO RADIATION | GOBP HOMOLOGOUS CHROMOSOME PAIRING AT MEIOSIS | GOBP POSITIVE REGULATION OF CELL ACTIVATION | REACTOME METABOLISM OF VITAMINS AND COFACTORS | GOBP PATTERN SPECIFICATION PROCESS | GOBP PYRIDINE CONTAINING COMPOUND CATABOLIC PROCESS | GOBP ENDOCRINE SYSTEM DEVELOPMENT | GOBP CILIUM OR FLAGELLUM DEPENDENT CELL MOTILITY | GOBP CELLULAR RESPONSE TO XENOBIOTIC STIMULUS | GOBP APPENDAGE DEVELOPMENT | REACTOME RIBOSOME ASSOCIATED QUALITY CONTROL | GOBP POSITIVE REGULATION OF EPITHELIAL CELL MIGRATION | GOBP GLIAL CELL MIGRATION | REACTOME INFLUENZA VIRAL RNA TRANSCRIPTION AND REPLICATION | GOBP SENSORY SYSTEM DEVELOPMENT | GOBP CARDIAC MUSCLE TISSUE DEVELOPMENT | GOBP NEGATIVE REGULATION OF IMMUNE RESPONSE | GOBP AMEBOIDAL TYPE CELL MIGRATION | GOBP REGULATION OF LYSOSOME ORGANIZATION | GOBP TYPE I INTERFERON MEDIATED SIGNALING PATHWAY | GOBP MONOCARBOXYLIC ACID BIOSYNTHETIC PROCESS | GOBP FATTY ACID METABOLIC PROCESS | GOBP REGULATION OF BLOOD PRESSURE | GOBP CD4 POSITIVE ALPHA BETA T CELL ACTIVATION
11	7	GOBP SMOOTHENED SIGNALING PATHWAY | REACTOME FORMATION OF RNA POL II ELONGATION COMPLEX | GOBP HORMONE METABOLIC PROCESS | GOBP REGULATION OF BLOOD PRESSURE | GOBP NEGATIVE REGULATION OF PHOSPHORUS METABOLIC PROCESS | GOBP NEURON PROJECTION EXTENSION | GOBP MEMBRANE LIPID BIOSYNTHETIC PROCESS
12	1	REACTOME EXTRA NUCLEAR ESTROGEN SIGNALING
13	27	GOBP NUCLEOTIDE EXCISION REPAIR | GOBP BLASTOCYST DEVELOPMENT | GOBP NUCLEOTIDE EXCISION REPAIR | GOBP ARTERY DEVELOPMENT | GOBP MUSCLE ORGAN DEVELOPMENT | GOBP NEGATIVE REGULATION OF DEVELOPMENTAL GROWTH | GOBP MITOTIC SISTER CHROMATID SEPARATION | REACTOME BIOLOGICAL OXIDATIONS | REACTOME DUAL INCISION IN TC NER | GOBP MULTI MULTICELLULAR ORGANISM PROCESS | GOBP ICOSANOID METABOLIC PROCESS | GOBP FEEDING BEHAVIOR | GOBP DNA TEMPLATED DNA REPLICATION | GOBP HEART VALVE MORPHOGENESIS | GOBP SINGLE FERTILIZATION | GOBP POSITIVE REGULATION OF ADAPTIVE IMMUNE RESPONSE | KEGG TGF BETA SIGNALING PATHWAY | REACTOME RIBOSOME ASSOCIATED QUALITY CONTROL | GOBP ISOPRENOID METABOLIC PROCESS | GOBP T HELPER 17 TYPE IMMUNE RESPONSE | GOBP DETECTION OF MECHANICAL STIMULUS | GOBP ATRIAL CARDIAC MUSCLE TISSUE DEVELOPMENT | REACTOME REGULATION OF CHOLESTEROL BIOSYNTHESIS BY SREBP SREBF | GOBP POSITIVE REGULATION OF COLD INDUCED THERMOGENESIS | REACTOME ACTIVATION OF GENE EXPRESSION BY SREBF SREBP | GOBP MUSCLE CELL DEVELOPMENT | GOBP CARDIAC CELL DEVELOPMENT
14	3	GOBP METHYLATION | GOBP SKELETAL MUSCLE ORGAN DEVELOPMENT | GOBP HEART MORPHOGENESIS
15	7	GOBP EPIDERMAL CELL DIFFERENTIATION | GOBP REGULATION OF G PROTEIN COUPLED RECEPTOR SIGNALING PATHWAY | GOBP MACROMOLECULE METHYLATION | GOBP SENSORY PERCEPTION OF PAIN | REACTOME MITOTIC SPINDLE CHECKPOINT | GOBP MESENCHYMAL CELL DIFFERENTIATION | REACTOME MRNA EDITING
16	10	GOBP REGULATION OF DNA RECOMBINATION | GOBP NUCLEOSIDE TRIPHOSPHATE BIOSYNTHETIC PROCESS | GOBP NEGATIVE REGULATION OF MOLECULAR FUNCTION | GOBP REGULATION OF PHAGOCYTOSIS | REACTOME RESOLUTION OF SISTER CHROMATID COHESION | REACTOME NUCLEOTIDE EXCISION REPAIR | GOBP NEGATIVE REGULATION OF CELL DEVELOPMENT | GOBP REGULATION OF LYMPHOCYTE MEDIATED IMMUNITY | GOBP STEM CELL DIFFERENTIATION | REACTOME EPHA MEDIATED GROWTH CONE COLLAPSE
17	94	GOBP GAP JUNCTION ASSEMBLY | GOBP NEURAL TUBE PATTERNING | REACTOME IMMUNOREGULATORY INTERACTIONS BETWEEN A LYMPHOID AND A NON LYMPHOID CELL | REACTOME PHYSIOLOGICAL FACTORS | GOBP EMBRYONIC HINDLIMB MORPHOGENESIS | KEGG VIRAL MYOCARDITIS | GOBP METHYLATION | GOBP NUTRIENT STORAGE | GOBP SODIUM ION TRANSPORT | GOBP FEEDING BEHAVIOR | REACTOME BIOLOGICAL OXIDATIONS | REACTOME INWARDLY RECTIFYING K CHANNELS | REACTOME REPRODUCTION | REACTOME SLC MEDIATED TRANSMEMBRANE TRANSPORT | GOBP NEGATIVE REGULATION OF CALCINEURIN MEDIATED SIGNALING | REACTOME DRUG ADME | GOBP ANTIGEN PROCESSING AND PRESENTATION | GOBP PURINE NUCLEOTIDE TRANSPORT | GOBP RNA MODIFICATION | REACTOME FORMATION OF TC NER PRE INCISION COMPLEX | REACTOME HIV TRANSCRIPTION ELONGATION | KEGG VIRAL MYOCARDITIS | GOBP REGULATION OF PHAGOCYTOSIS | REACTOME HDR THROUGH HOMOLOGOUS RECOMBINATION HRR | GOBP CALCINEURIN MEDIATED SIGNALING | GOBP POSITIVE REGULATION OF PHAGOCYTOSIS | REACTOME CELLULAR RESPONSE TO STARVATION | GOBP TRNA METABOLIC PROCESS | GOBP EMBRYONIC FORELIMB MORPHOGENESIS | GOBP NEGATIVE REGULATION OF MOLECULAR FUNCTION | REACTOME HIV TRANSCRIPTION INITIATION | GOBP REGULATION OF CALCIUM MEDIATED SIGNALING | REACTOME CYTOCHROME P450 ARRANGED BY SUBSTRATE TYPE | REACTOME NUCLEOTIDE EXCISION REPAIR | GOBP SODIUM ION TRANSPORT | REACTOME DAP12 INTERACTIONS | KEGG DRUG METABOLISM CYTOCHROME P450 | GOBP RIBOSOME BIOGENESIS | KEGG ARACHIDONIC ACID METABOLISM | REACTOME FORMATION OF TC NER PRE INCISION COMPLEX | GOBP RESPIRATORY SYSTEM DEVELOPMENT | GOBP CILIUM ORGANIZATION | GOBP MICROTUBULE BUNDLE FORMATION | GOBP MEMBRANE INVAGINATION | GOBP CILIUM OR FLAGELLUM DEPENDENT CELL MOTILITY | GOBP NEURON MIGRATION | REACTOME NONSENSE MEDIATED DECAY NMD | GOBP ISOPRENOID METABOLIC PROCESS | GOBP IMMUNE SYSTEM DEVELOPMENT | GOBP CILIUM MOVEMENT | REACTOME UNFOLDED PROTEIN RESPONSE UPR | REACTOME DUAL INCISION IN TC NER | REACTOME ISG15 ANTIVIRAL MECHANISM | REACTOME CELLULAR RESPONSE TO STARVATION | GOBP NEGATIVE REGULATION OF INNATE IMMUNE RESPONSE | GOBP HINDBRAIN MORPHOGENESIS | GOBP SPERMATID DIFFERENTIATION | REACTOME TRNA PROCESSING | GOBP LIMBIC SYSTEM DEVELOPMENT | GOBP AXIS SPECIFICATION | GOBP CYTOPLASMIC TRANSLATION | KEGG DRUG METABOLISM CYTOCHROME P450 | GOBP REGULATION OF BINDING | GOBP PROTEIN PROCESSING | REACTOME DAP12 INTERACTIONS | GOBP EMBRYONIC ORGAN MORPHOGENESIS | GOBP CALCINEURIN MEDIATED SIGNALING | GOBP REGULATION OF CALCINEURIN MEDIATED SIGNALING | GOBP ADAPTIVE THERMOGENESIS | GOBP EMBRYONIC HEART TUBE DEVELOPMENT | GOBP HINDLIMB MORPHOGENESIS | GOBP HORMONE METABOLIC PROCESS | GOBP CARDIAC CELL FATE COMMITMENT | GOBP MORPHOGENESIS OF A BRANCHING STRUCTURE | GOBP EPIDERMAL CELL DIFFERENTIATION | GOBP DIGESTIVE TRACT MORPHOGENESIS | GOBP RESPONSE TO ESTROGEN | GOBP ATP EXPORT | GOBP CARDIAC ATRIUM DEVELOPMENT | GOBP SPHINGOLIPID BIOSYNTHETIC PROCESS | GOBP FOREBRAIN DEVELOPMENT | GOBP CARDIAC SEPTUM MORPHOGENESIS | GOBP VENTRICULAR SEPTUM DEVELOPMENT | GOBP EMBRYONIC HINDLIMB MORPHOGENESIS | GOBP EMBRYONIC HEART TUBE DEVELOPMENT | GOBP VENTRICULAR SEPTUM MORPHOGENESIS | GOBP EYE MORPHOGENESIS | GOBP REGULATION OF SYSTEMIC ARTERIAL BLOOD PRESSURE BY RENIN ANGIOTENSIN | GOBP REGULATION OF ANGIOTENSIN LEVELS IN BLOOD | GOBP REGULATION OF SYSTEMIC ARTERIAL BLOOD PRESSURE MEDIATED BY A CHEMICAL SIGNAL | GOBP REGULATION OF SYSTEMIC ARTERIAL BLOOD PRESSURE BY CIRCULATORY RENIN ANGIOTENSIN | GOBP ATRIAL CARDIAC MUSCLE TISSUE DEVELOPMENT | REACTOME PEPTIDE HORMONE METABOLISM | GOBP MATURATION OF SSU RRNA FROM TRICISTRONIC RRNA TRANSCRIPT SSU RRNA 5 8S RRNA LSU RRNA
18	2	GOBP NEURAL RETINA DEVELOPMENT | REACTOME TRNA PROCESSING
19	2	GOBP SKELETAL SYSTEM MORPHOGENESIS | GOBP SULFUR COMPOUND BIOSYNTHETIC PROCESS
20	46	REACTOME TCR SIGNALING | GOBP POSITIVE REGULATION OF INSULIN SECRETION | REACTOME MHC CLASS II ANTIGEN PRESENTATION | REACTOME TRANSCRIPTION COUPLED NUCLEOTIDE EXCISION REPAIR TC NER | GOBP AXONAL TRANSPORT | REACTOME TCR SIGNALING | GOBP SODIUM ION TRANSMEMBRANE TRANSPORT | GOBP POSITIVE REGULATION OF ENDOCYTOSIS | KEGG AXON GUIDANCE | GOBP REGULATION OF CALCIUM MEDIATED SIGNALING | GOBP CELL RECOGNITION | GOBP DNA TEMPLATED DNA REPLICATION | GOBP DETECTION OF ABIOTIC STIMULUS | GOBP RESPONSE TO NUTRIENT | REACTOME RRNA PROCESSING | GOBP ENDOCYTIC RECYCLING | GOBP HOMOLOGOUS CHROMOSOME SEGREGATION | GOBP SPERMATID DIFFERENTIATION | GOBP CELLULAR RESPONSE TO CAMP | REACTOME CLASS B 2 SECRETIN FAMILY RECEPTORS | GOBP NEGATIVE REGULATION OF INFLAMMATORY RESPONSE | GOBP REGULATION OF DNA REPAIR | GOBP FATTY ACID METABOLIC PROCESS | GOBP GLIAL CELL PROLIFERATION | GOBP CELLULAR PROCESS INVOLVED IN REPRODUCTION IN MULTICELLULAR ORGANISM | GOBP EMBRYO IMPLANTATION | GOBP VIRAL GENOME REPLICATION | GOBP ROOF OF MOUTH DEVELOPMENT | GOBP NUCLEOTIDE BIOSYNTHETIC PROCESS | GOBP NEGATIVE REGULATION OF INTERLEUKIN 1 BETA PRODUCTION | GOBP RESPONSE TO UV | GOBP CELL RECOGNITION | REACTOME SARS COV 2 HOST INTERACTIONS | GOBP INTEGRIN MEDIATED SIGNALING PATHWAY | GOBP REGULATION OF CELL ADHESION MEDIATED BY INTEGRIN | REACTOME MITOTIC SPINDLE CHECKPOINT | GOBP SNRNA METABOLIC PROCESS | KEGG TIGHT JUNCTION | GOBP PURINE CONTAINING COMPOUND BIOSYNTHETIC PROCESS | GOBP BASE CONVERSION OR SUBSTITUTION EDITING | GOBP REGULATION OF VIRAL GENOME REPLICATION | GOBP REGULATION OF EPITHELIAL CELL MIGRATION | GOBP MEMBRANE LIPID METABOLIC PROCESS | GOBP SULFUR COMPOUND METABOLIC PROCESS | GOBP UNSATURATED FATTY ACID BIOSYNTHETIC PROCESS | GOBP UNSATURATED FATTY ACID METABOLIC PROCESS
21	2	GOBP NEURAL NUCLEUS DEVELOPMENT | GOBP HINDBRAIN MORPHOGENESIS
22	2	GOBP RRNA METABOLIC PROCESS | GOBP EPIDERMIS DEVELOPMENT
23	1	GOBP REGULATION OF CALCINEURIN MEDIATED SIGNALING
24	1	GOBP MACROPHAGE DIFFERENTIATION
25	2	GOBP NEGATIVE REGULATION OF RNA CATABOLIC PROCESS | GOBP MATURATION OF SSU RRNA
26	1	GOBP PHOSPHATIDYLETHANOLAMINE METABOLIC PROCESS
27	5	GOBP MEIOTIC CELL CYCLE PROCESS | REACTOME PHASE I FUNCTIONALIZATION OF COMPOUNDS | REACTOME TRANSPORT OF MATURE TRANSCRIPT TO CYTOPLASM | GOBP NEURAL NUCLEUS DEVELOPMENT | GOBP MUSCLE CELL DIFFERENTIATION
28	4	GOBP REGULATION OF REPRODUCTIVE PROCESS | GOBP MONOCARBOXYLIC ACID BIOSYNTHETIC PROCESS | REACTOME PEPTIDE HORMONE METABOLISM | GOBP BODY FLUID SECRETION
29	3	REACTOME INTERFERON SIGNALING | GOBP PYRUVATE METABOLIC PROCESS | KEGG ARACHIDONIC ACID METABOLISM
30	3	GOBP NON MOTILE CILIUM ASSEMBLY | GOBP WNT SIGNALING PATHWAY | GOBP NEGATIVE REGULATION OF CELL GROWTH
31	8	GOBP MEIOSIS I CELL CYCLE PROCESS | GOBP NEURON MIGRATION | REACTOME HOMOLOGY DIRECTED REPAIR | GOBP RESPONSE TO RADIATION | GOBP EXTRACELLULAR MATRIX DISASSEMBLY | GOBP LACTATION | GOBP NUCLEOSIDE PHOSPHATE BIOSYNTHETIC PROCESS | GOBP SENSORY ORGAN MORPHOGENESIS
32	2	GOBP ENDOCRINE SYSTEM DEVELOPMENT | REACTOME HIV TRANSCRIPTION ELONGATION
33	1	GOBP RRNA METABOLIC PROCESS
34	2	GOBP CILIUM MOVEMENT | GOBP RIBOSOME BIOGENESIS
35	1	GOBP ENERGY HOMEOSTASIS
36	5	GOBP HOMOLOGOUS RECOMBINATION | GOBP ISOPRENOID METABOLIC PROCESS | GOBP NEPHRON DEVELOPMENT | GOBP ATP TRANSPORT | GOBP CARDIAC VENTRICLE DEVELOPMENT
37	2	REACTOME RNA POLYMERASE I TRANSCRIPTION | GOBP DIGESTIVE SYSTEM DEVELOPMENT
38	2	GOBP ADULT BEHAVIOR | GOBP LONG CHAIN FATTY ACID METABOLIC PROCESS
39	2	GOBP CELL ADHESION MEDIATED BY INTEGRIN | GOBP INTERFERON MEDIATED SIGNALING PATHWAY
40	2	GOBP HORMONE METABOLIC PROCESS | KEGG CHRONIC MYELOID LEUKEMIA
41	1	GOBP CHROMOSOME ORGANIZATION INVOLVED IN MEIOTIC CELL CYCLE
42	3	GOBP CELLULAR PROCESS INVOLVED IN REPRODUCTION IN MULTICELLULAR ORGANISM | GOBP CARDIAC ATRIUM DEVELOPMENT | REACTOME RNA POLYMERASE II TRANSCRIPTION TERMINATION
43	1	REACTOME TRNA PROCESSING IN THE NUCLEUS
44	1	REACTOME EPH EPHRIN SIGNALING
45	4	GOBP REGULATION OF AUTOPHAGY OF MITOCHONDRION | GOBP RRNA PROCESSING | REACTOME TRNA PROCESSING IN THE NUCLEUS | GOBP OUTFLOW TRACT MORPHOGENESIS
46	12	GOBP ANTIGEN PROCESSING AND PRESENTATION | GOBP TISSUE REMODELING | GOBP POSITIVE REGULATION OF ADAPTIVE IMMUNE RESPONSE | GOBP ENDOCRINE PROCESS | REACTOME SARS COV 1 HOST INTERACTIONS | GOBP CARDIAC ATRIUM MORPHOGENESIS | GOBP TYPE I INTERFERON MEDIATED SIGNALING PATHWAY | GOBP BONE DEVELOPMENT | GOBP FATTY ACID BIOSYNTHETIC PROCESS | GOBP EMBRYONIC APPENDAGE MORPHOGENESIS | GOBP CARDIAC CHAMBER DEVELOPMENT | GOBP REGULATION OF BROWN FAT CELL DIFFERENTIATION
47	1	GOBP REGULATION OF SYSTEMIC ARTERIAL BLOOD PRESSURE
48	3	GOBP STRIATED MUSCLE CELL DIFFERENTIATION | GOBP EPITHELIAL TUBE MORPHOGENESIS | REACTOME SARS COV 1 HOST INTERACTIONS
49	1	GOBP REGULATION OF BINDING
50	5	REACTOME RRNA PROCESSING | GOBP HEART VALVE DEVELOPMENT | GOBP APPENDAGE MORPHOGENESIS | GOBP CAMERA TYPE EYE MORPHOGENESIS | REACTOME IRE1ALPHA ACTIVATES CHAPERONES
51	1	GOBP MUSCLE ORGAN MORPHOGENESIS
52	1	REACTOME MHC CLASS II ANTIGEN PRESENTATION
53	1	REACTOME RNA POLYMERASE II TRANSCRIPTION TERMINATION
54	1	GOBP BRANCHING MORPHOGENESIS OF AN EPITHELIAL TUBE
55	1	GOBP PLASMA MEMBRANE FUSION
56	1	GOBP REGULATION OF VIRAL LIFE CYCLE
57	1	GOBP ORGANIC ACID BIOSYNTHETIC PROCESS
58	2	GOBP ODONTOGENESIS | GOBP SMOOTH MUSCLE CELL DIFFERENTIATION
59	1	GOBP ISOPRENOID BIOSYNTHETIC PROCESS
60	1	GOBP T CELL DIFFERENTIATION INVOLVED IN IMMUNE RESPONSE
61	1	GOBP GLYCOLIPID BIOSYNTHETIC PROCESS
